# Discovery of the sixth *Candida auris* clade in Singapore

**DOI:** 10.1101/2023.08.01.23293435

**Authors:** Chayaporn Suphavilai, Karrie Kwan Ki Ko, Kar Mun Lim, Mei Gie Tan, Patipan Boonsimma, Joash Jun Keat Chu, Sui Sin Goh, Prevena Rajandran, Lai Chee Lee, Kwee Yuen Tan, Bushra Binte Shaik Ismail, May Kyawt Aung, Yong Yang, Jean Xiang Ying Sim, Indumathi Venkatachalam, Benjamin Pei Zhi Cherng, Bram Spruijtenburg, Kian Sing Chan, Lynette Lin Ean Oon, Ai Ling Tan, Yen Ee Tan, Limin Wijaya, Ban Hock Tan, Moi Lin Ling, Tse Hsien Koh, Jacques F. Meis, Clement Kin Ming Tsui, Niranjan Nagarajan

## Abstract

**Background:** The emerging fungal pathogen *Candida auris* poses a serious threat to global public health due to its worldwide distribution, multidrug-resistance, high transmissibility, propensity to cause outbreaks and high mortality rates. We report three *C. auris* isolates detected in Singapore, which are genetically distinct from all known clades (I-V) and represent a new clade (Clade VI).

**Methods:** Three epidemiologically unlinked clinical isolates belonging to the potential new *C. auris* clade were whole-genome sequenced and phenotypically characterized. The complete genomes of these isolates were compared to representative genomes of all known clades. To provide a global context, 3,651 international whole-genome sequences (WGS) from the NCBI database were included in the high-resolution single nucleotide polymorphism (SNP) analysis. Antifungal resistance genes, mating type locus, and chromosomal rearrangements were characterized from the WGS data of the Clade VI isolates. We further implemented Bayesian logistic regression models to simulate the automatic detection of Clade V and VI as their WGS data became available.

**Findings:** The three Clade VI isolates were separated by >36,000 SNPs from all existing *C. auris* clades. These isolates had opposite mating type allele and different chromosomal rearrangements when compared to their closest Clade IV relatives. As a proof-of-concept, our classification model was able to flag these outlier genomes as a potential new clade. Furthermore, an independent WGS submission from Bangladesh was found to belong to this new clade.

**Interpretation:** The discovery of a new *C. auris* clade in Singapore and Bangladesh, showing close relationship to Clade IV members in South America, highlights the unknown genetic diversity and origin of *C. auris*, particularly in under-resourced regions. Active surveillance in clinical settings, along with effective sequencing strategies and downstream analysis, will be essential in the identification of novel strains, tracking of transmission, and containment of adverse clinical impacts caused by *C. auris* infections.

**Funding:** This work was supported by the Singapore National Medical Research Council (NMRC) research training fellowship (MOH-FLWSHP19may-0005), the NCRS Duke-NUS Academic Medical Center Academic Clinical Program grant (09/FY2022/P1/17-A32, GRDUKP003401), and the Genedant-GIS Innovation Program grant.

**Research in context:** *Evidence before this study:* We searched PubMed using the search terms “*Candida auris*” AND “clade”, for papers published between Jan 1, 2009, and July 1, 2023. This search retrieved 115 publications. 60 relevant publications were identified. 28 studies analyzed and discussed the molecular epidemiology of *C. auris*, including the description of *C. auris* clades, either in outbreak or surveillance settings. There were 11 case reports of *C. auris* clinical cases that included clade determination. Two studies focused on the detection and clade determination of *C. auris* from non-healthcare environments. Clade-specific characteristics were described or analyzed in 14 studies. One study applied machine learning to *C. auris* drug resistance analysis, but not for clade determination. Four studies focused on the description of potentially new *C. auris* lineages, subclades, or clades. All publications described isolates that belong to one of the five known *C. auris* clades (I-V). All publications found that strains from different clades differed by more than 35,000 SNPs, and that there are clade-specific differences in geographical distribution, phenotypic characteristics, antifungal susceptibility profile, outbreak potential, and clinical manifestations. The NCBI Pathogen Detection system contained 4,506 *C. auris* genomes on July 1, 2023. There were ten (0·22%) submissions from Southeast Asian countries and 92 (2·04%) submissions from South Asia and the Indian subcontinent, which are parts of the Indomalayan biogeographic realm.

*Added value of this study:* To the best of our knowledge, we are the first group to perform hybrid assemblies on three representative isolates in a new *C. auris* clade, which is separated from all other existing clades (I-V) by >36,000 SNPs. Whole-genome SNP analysis and phenotypic characterization of these epidemiologically unlinked isolates detected in Singapore suggest that they represent a previously unreported sixth major clade. High-resolution SNP analysis of 3,651 international whole-genome sequences from the NCBI database, which generated the final dataset consisting of more than 6.6 million genome pairs, revealed six distinct genetic clusters representing the five known clades and the new sixth clade (Indomalayan). In addition, we demonstrate that a machine learning approach can be used to flag these outlier genomes for further investigations as soon as they become available, thus providing the earliest possible alert for potential new public health threats.

*Implications of all the available evidence:* Despite the high antimicrobial resistance burden in Southeast Asia and South Asia, these regions are disproportionately underrepresented in terms of genomic surveillance of *C. auris*, a multidrug-resistant fungal pathogen. The detection of three epidemiologically unlinked *C. auris* isolates in Singapore belonging to a new *C. auris* clade suggests that yet-to-be-reported strains may be circulating in the region. Given the propensity for multidrug resistance, healthcare-associated infection outbreaks, and the associated high mortality, active surveillance and continued vigilance is necessary.

## Supplementary Appendix 3 for "Discovery of the sixth *Candida auris* clade in Singapore"

### Sheet: Sheet1
Run	SRA release date	Wang et al (Clade)	Spruijtenburg et al (Clade)	This study (Clade)	Clade	Used for analysis	% Q30 read	Avg. coverage depth	Total length	% GC	Mash top species	Mash dist	Mash p-value	Mash match
SRR3883426	2016-09-15T04:00:00Z	I			I	FALSE
SRR3883427	2016-09-15T04:00:00Z	I			I	TRUE	88.32	100	12425057	44.98	[Candida] auris (GCF_003013715.1)	0.00996669	0	6823/10000
SRR3883428	2016-09-15T04:00:00Z	I			I	TRUE	87.83	84	12416796	44.99	[Candida] auris (GCF_003013715.1)	0.00841876	0	7211/10000
SRR3883429	2016-09-15T04:00:00Z	I			I	TRUE	87.96	91	12414583	44.98	[Candida] auris (GCF_003013715.1)	0.00890434	0	7086/10000
SRR3883430	2016-09-15T04:00:00Z	I			I	TRUE	94.71	93	12392257	44.99	[Candida] auris (GCF_003013715.1)	0.00891221	0	7084/10000
SRR3883431	2016-09-15T04:00:00Z	I			I	TRUE	94.71	94	12417411	44.99	[Candida] auris (GCF_003013715.1)	0.00880235	0	7112/10000
SRR3883432	2016-09-15T04:00:00Z	I			I	TRUE	94.72	94	12424569	44.99	[Candida] auris (GCF_003013715.1)	0.00905041	0	7049/10000
SRR3883433	2016-09-15T04:00:00Z	I			I	TRUE	95.05	100	12420316	44.98	[Candida] auris (GCF_003013715.1)	0.00933376	0	6978/10000
SRR3883434	2016-09-15T04:00:00Z	I			I	TRUE	95.11	100	12418332	44.98	[Candida] auris (GCF_003013715.1)	0.0107017	0	6649/10000
SRR3883435	2016-09-15T04:00:00Z	I			I	TRUE	87.29	100	12420583	44.99	[Candida] auris (GCF_003013715.1)	0.0113041	0	6511/10000
SRR3883437	2016-09-15T04:00:00Z	I			I	TRUE	87.01	100	12422089	44.98	[Candida] auris (GCF_003013715.1)	0.00967837	0	6893/10000
SRR3883438	2016-09-15T04:00:00Z	I			I	TRUE	94.69	66	12410103	44.98	[Candida] auris (GCF_003013715.1)	0.00749716	0	7457/10000
SRR3883439	2016-09-15T04:00:00Z	I			I	TRUE	87.91	100	12413781	44.99	[Candida] auris (GCF_003013715.1)	0.00950735	0	6935/10000
SRR3883440	2016-09-15T04:00:00Z	I			I	TRUE	94.89	100	12433501	44.96	[Candida] auris (GCF_003013715.1)	0.00980554	0	6862/10000
SRR3883441	2016-09-15T04:00:00Z	I			I	TRUE	95.13	100	12410203	44.99	[Candida] auris (GCF_003013715.1)	0.0103859	0	6723/10000
SRR3883442	2016-09-15T04:00:00Z	I			I	TRUE	95.07	96	12408379	44.99	[Candida] auris (GCF_003013715.1)	0.00886898	0	7095/10000
SRR3883443	2016-09-15T04:00:00Z	I			I	TRUE	94.77	100	12418983	44.98	[Candida] auris (GCF_003013715.1)	0.00975211	0	6875/10000
SRR3883444	2016-09-15T04:00:00Z	I			I	TRUE	95.08	100	12418697	44.98	[Candida] auris (GCF_003013715.1)	0.0111057	0	6556/10000
SRR3883445	2016-09-15T04:00:00Z	I			I	TRUE	88.14	92	12416202	44.99	[Candida] auris (GCF_003013715.1)	0.00919357	0	7013/10000
SRR3883446	2016-09-15T04:00:00Z	I			I	TRUE	94.82	100	12416494	44.98	[Candida] auris (GCF_003013715.1)	0.0102634	0	6752/10000
SRR3883447	2016-09-15T04:00:00Z	I			I	TRUE	94.9	100	12411683	44.99	[Candida] auris (GCF_003013715.1)	0.00956826	0	6920/10000
SRR3883449	2016-09-15T04:00:00Z	I			I	TRUE	94.85	68	12410082	44.99	[Candida] auris (GCF_003013715.1)	0.00784786	0	7362/10000
SRR3883451	2016-09-15T04:00:00Z	I			I	TRUE	94.77	100	12409751	44.99	[Candida] auris (GCF_003013715.1)	0.0103309	0	6736/10000
SRR3883454	2016-09-15T04:00:00Z	III			III	TRUE	94.67	98	12436519	44.98	[Candida] auris (GCF_003013715.1)	0.00914574	0	7025/10000
SRR3883455	2016-09-15T04:00:00Z	III			III	TRUE	94.91	84	12441482	44.98	[Candida] auris (GCF_003013715.1)	0.00829255	0	7244/10000
SRR3883456	2016-09-15T04:00:00Z	III			III	TRUE	94.67	95	12433072	44.97	[Candida] auris (GCF_003013715.1)	0.00908213	0	7041/10000
SRR3883457	2016-09-15T04:00:00Z	III			III	TRUE	95.04	100	12395533	44.98	[Candida] auris (GCF_003013715.1)	0.00923352	0	7003/10000
SRR3883458	2016-09-15T04:00:00Z	III			III	TRUE	94.76	81	12428081	44.98	[Candida] auris (GCF_003013715.1)	0.00819369	0	7270/10000
SRR3883459	2016-09-15T04:00:00Z	III			III	TRUE	94.97	100	12408086	44.98	[Candida] auris (GCF_003013715.1)	0.00983437	0	6855/10000
SRR3883460	2016-09-15T04:00:00Z	I			I	TRUE	87.4	100	12417418	44.99	[Candida] auris (GCF_003013715.1)	0.00949519	0	6938/10000
SRR3883461	2016-09-15T04:00:00Z	III			III	TRUE	95.22	100	12428365	44.99	[Candida] auris (GCF_003013715.1)	0.0109789	0	6585/10000
SRR3883462	2016-09-15T04:00:00Z	III			III	TRUE	94.83	100	12408130	44.99	[Candida] auris (GCF_003013715.1)	0.0101166	0	6787/10000
SRR3883463	2016-09-15T04:00:00Z	III			III	TRUE	87.1	87	12408075	44.99	[Candida] auris (GCF_003013715.1)	0.00923352	0	7003/10000
SRR3883465	2016-09-15T04:00:00Z	IV			IV	TRUE	86.93	100	12395392	44.99	[Candida] auris (GCF_003013715.1)	0.0174409	0	5306/10000
SRR3883467	2016-09-15T04:00:00Z	IV			IV	TRUE	86.42	87	12393980	44.99	[Candida] auris (GCF_003013715.1)	0.0167422	0	5427/10000
SRR3883468	2016-09-15T04:00:00Z	IV			IV	TRUE	88.67	100	12391700	44.99	[Candida] auris (GCF_003013715.1)	0.0182888	0	5164/10000
SRR3883470	2016-09-15T04:00:00Z	I			I	TRUE	94.88	100	12413190	44.99	[Candida] auris (GCF_003013715.1)	0.00919357	0	7013/10000
SRR3883471	2016-09-15T04:00:00Z	I			I	TRUE	88.22	100	12411072	44.98	[Candida] auris (GCF_003013715.1)	0.00904645	0	7050/10000
SRR3883472	2016-09-15T04:00:00Z	I			I	TRUE	94.9	100	12410336	45	[Candida] auris (GCF_003013715.1)	0.00924552	0	7000/10000
SRR3883473	2016-09-15T04:00:00Z	I			I	TRUE	94.55	100	12423388	44.98	[Candida] auris (GCF_003013715.1)	0.0101291	0	6784/10000
SRR3883474	2016-09-15T04:00:00Z	I			I	TRUE	87.99	100	12414366	44.99	[Candida] auris (GCF_003013715.1)	0.0094547	0	6948/10000
SRR6220384	2017-10-26T09:21:12Z	I			I	TRUE	95.23	159	12374667	45.06	[Candida] auris (GCF_003013715.1)	0.020889	0	4759/10000
ERR2300769	2018-02-15T09:26:43Z	III			III	TRUE	93.81	100	12364998	45.02	[Candida] auris (GCF_003013715.1)	0.00674058	0	7668/10000
ERR2300770	2018-02-15T09:26:43Z	III			III	TRUE	93.51	100	12355409	45.02	[Candida] auris (GCF_003013715.1)	0.00677576	0	7658/10000
ERR2300771	2018-02-15T09:26:43Z	III			III	TRUE	92.96	100	12360950	45.02	[Candida] auris (GCF_003013715.1)	0.00702746	0	7587/10000
ERR2300772	2018-02-15T09:26:43Z	III			III	TRUE	93.4	100	12356725	45.03	[Candida] auris (GCF_003013715.1)	0.00705603	0	7579/10000
ERR2300773	2018-02-15T09:26:43Z					TRUE	93.82	100	12340908	45.03	[Candida] auris (GCF_003013715.1)	0.00699536	0	7596/10000
ERR2300774	2018-02-15T09:26:43Z	II			II	TRUE	93.76	103	12045958	45.03	[Candida] auris (GCF_003013715.1)	0.00229568	0	9101/10000
ERR2300775	2018-02-15T09:26:43Z					TRUE	93.27	100	12338118	45.03	[Candida] auris (GCF_003013715.1)	0.00723558	0	7529/10000
ERR2300776	2018-02-15T09:26:43Z					TRUE	93.53	100	12338453	45.03	[Candida] auris (GCF_003013715.1)	0.00695977	0	7606/10000
ERR2300777	2018-02-15T09:26:43Z					TRUE	93.56	100	12338057	45.04	[Candida] auris (GCF_003013715.1)	0.00692779	0	7615/10000
ERR2300778	2018-02-15T09:26:43Z					TRUE	93.67	100	12341988	45.03	[Candida] auris (GCF_003013715.1)	0.006864	0	7633/10000
ERR2300779	2018-02-15T09:26:43Z					TRUE	93.38	99	12297336	45.02	[Candida] auris (GCF_003013715.1)	0.00683925	0	7640/10000
ERR2300780	2018-02-15T09:26:43Z					TRUE	93.66	100	12340174	45.03	[Candida] auris (GCF_003013715.1)	0.00696333	0	7605/10000
ERR2300781	2018-02-15T09:26:43Z					TRUE	93.75	100	12358599	45.03	[Candida] auris (GCF_003013715.1)	0.00701319	0	7591/10000
ERR2300782	2018-02-15T09:26:43Z					TRUE	93.29	101	12292810	45.03	[Candida] auris (GCF_003013715.1)	0.00689233	0	7625/10000
ERR2300783	2018-02-15T09:26:43Z	III			III	TRUE	93.87	49	12347589	45.02	[Candida] auris (GCF_003013715.1)	0.00591886	0	7907/10000
ERR2300784	2018-02-15T09:26:43Z					TRUE	93.3	100	12324018	45.04	[Candida] auris (GCF_003013715.1)	0.00731875	0	7506/10000
ERR2300785	2018-02-15T09:26:43Z					TRUE	93.26	100	12343398	45.03	[Candida] auris (GCF_003013715.1)	0.00715278	0	7552/10000
ERR2300786	2018-02-15T09:26:43Z					TRUE	93.45	100	12339358	45.03	[Candida] auris (GCF_003013715.1)	0.00688524	0	7627/10000
ERR2300787	2018-02-15T09:26:43Z					TRUE	93.27	100	12337965	45.03	[Candida] auris (GCF_003013715.1)	0.00684632	0	7638/10000
ERR2300788	2018-02-15T09:26:43Z					TRUE	93.51	100	12344095	45.03	[Candida] auris (GCF_003013715.1)	0.00685339	0	7636/10000
ERR2300789	2018-02-15T09:26:43Z	III			III	TRUE	93.34	101	12335856	45.03	[Candida] auris (GCF_003013715.1)	0.00677224	0	7659/10000
ERR2300790	2018-02-15T09:26:43Z					TRUE	93.68	100	12331434	45.03	[Candida] auris (GCF_003013715.1)	0.00708464	0	7571/10000
ERR2300791	2018-02-15T09:26:43Z					TRUE	93.43	100	12331185	45.03	[Candida] auris (GCF_003013715.1)	0.0069491	0	7609/10000
ERR2300792	2018-02-15T09:26:43Z					TRUE	93.64	100	12333707	45.03	[Candida] auris (GCF_003013715.1)	0.00722837	0	7531/10000
ERR2300793	2018-02-15T09:26:43Z					TRUE	93.24	100	12327382	45.03	[Candida] auris (GCF_003013715.1)	0.0068817	0	7628/10000
ERR2300794	2018-02-15T09:26:43Z					TRUE	93.1	100	12330071	45.03	[Candida] auris (GCF_003013715.1)	0.00702032	0	7589/10000
ERR2300795	2018-02-15T09:26:43Z					TRUE	94	100	12290025	45.03	[Candida] auris (GCF_003013715.1)	0.00688878	0	7626/10000
ERR2300796	2018-02-15T09:26:43Z	III			III	TRUE	93.97	100	12367654	45.02	[Candida] auris (GCF_003013715.1)	0.00703459	0	7585/10000
ERR2300797	2018-02-15T09:26:43Z	III			III	TRUE	93.33	100	12360513	45.02	[Candida] auris (GCF_003013715.1)	0.006974	0	7602/10000
ERR2300798	2018-02-15T09:26:43Z	III			III	TRUE	94.05	100	12348209	45.02	[Candida] auris (GCF_003013715.1)	0.0069065	0	7621/10000
ERR2300799	2018-02-15T09:26:43Z					TRUE	93.62	100	12332534	45.03	[Candida] auris (GCF_003013715.1)	0.00713841	0	7556/10000
ERR2300800	2018-02-15T09:26:43Z					TRUE	93.28	100	12343518	45.03	[Candida] auris (GCF_003013715.1)	0.0068817	0	7628/10000
ERR2300801	2018-02-15T09:26:43Z					TRUE	93.69	100	12343274	45.03	[Candida] auris (GCF_003013715.1)	0.00715996	0	7550/10000
ERR2300802	2018-02-15T09:26:43Z					TRUE	93.24	100	12341156	45.03	[Candida] auris (GCF_003013715.1)	0.00707748	0	7573/10000
ERR2300803	2018-02-15T09:26:43Z					TRUE	93.63	100	12322650	45.03	[Candida] auris (GCF_003013715.1)	0.0070918	0	7569/10000
ERR2300804	2018-02-15T09:26:43Z	III			III	TRUE	93.77	100	12359820	45.02	[Candida] auris (GCF_003013715.1)	0.00706318	0	7577/10000
ERR2300805	2018-02-15T09:26:43Z					TRUE	93.28	100	12327065	45.03	[Candida] auris (GCF_003013715.1)	0.00676872	0	7660/10000
ERR2300806	2018-02-15T09:26:43Z					TRUE	93.25	100	12334463	45.03	[Candida] auris (GCF_003013715.1)	0.00715278	0	7552/10000
ERR2300807	2018-02-15T09:26:43Z					TRUE	93.5	100	12341339	45.03	[Candida] auris (GCF_003013715.1)	0.00702032	0	7589/10000
ERR2300808	2018-02-15T09:26:43Z					TRUE	93.36	100	12343151	45.02	[Candida] auris (GCF_003013715.1)	0.00710972	0	7564/10000
ERR2300809	2018-02-15T09:26:43Z	III			III	TRUE	93.48	100	12353092	45.02	[Candida] auris (GCF_003013715.1)	0.00736229	0	7494/10000
ERR2300810	2018-02-15T09:26:43Z	III			III	TRUE	93.66	100	12349900	45.02	[Candida] auris (GCF_003013715.1)	0.00718154	0	7544/10000
ERR2300811	2018-02-15T09:26:44Z					TRUE	93.29	100	12343276	45.02	[Candida] auris (GCF_003013715.1)	0.00693489	0	7613/10000
ERR2300812	2018-02-15T09:26:44Z					TRUE	93.34	100	12338352	45.03	[Candida] auris (GCF_003013715.1)	0.00680748	0	7649/10000
ERR2300813	2018-02-15T09:26:44Z					TRUE	93.4	100	12342890	45.03	[Candida] auris (GCF_003013715.1)	0.00680042	0	7651/10000
ERR2300814	2018-02-15T09:26:44Z					TRUE	93.29	100	12339684	45.04	[Candida] auris (GCF_003013715.1)	0.00675464	0	7664/10000
SRR7976540	2018-10-10T01:20:12Z	III			III	TRUE	93.18	45	12332865	45.11	[Candida] auris (GCF_003013715.1)	0.00750448	0	7455/10000
SRR7976541	2018-10-10T01:20:12Z	III			III	TRUE	92.1	54	12339068	45.11	[Candida] auris (GCF_003013715.1)	0.00819369	0	7270/10000
SRR7976542	2018-10-10T01:20:12Z	III			III	FALSE
SRR7976543	2018-10-10T01:20:12Z	III			III	TRUE	89.24	44	12315851	45.13	[Candida] auris (GCF_003013715.1)	0.0086581	0	7149/10000
SRR7976544	2018-10-10T01:20:12Z	III			III	TRUE	93.14	41	12361876	45.11	[Candida] auris (GCF_003013715.1)	0.00740229	0	7483/10000
SRR7976545	2018-10-10T01:20:12Z	III			III	TRUE	89.73	34	12341483	45.1	[Candida] auris (GCF_003013715.1)	0.00723558	0	7529/10000
SRR7976546	2018-10-10T01:20:12Z	III			III	TRUE	91.6	43	12281018	45.12	[Candida] auris (GCF_003013715.1)	0.00828112	0	7247/10000
SRR7976547	2018-10-10T01:20:12Z	III			III	TRUE	93.19	61	12349693	45.11	[Candida] auris (GCF_003013715.1)	0.00887683	0	7093/10000
SRR7976548	2018-10-10T01:20:12Z	III			III	TRUE	91.46	45	12341614	45.1	[Candida] auris (GCF_003013715.1)	0.00775495	0	7387/10000
SRR7976549	2018-10-10T01:20:12Z	III			III	TRUE	90.59	52	12348027	45.11	[Candida] auris (GCF_003013715.1)	0.00930163	0	6986/10000
SRR7976550	2018-10-10T01:20:12Z	III			III	TRUE	93.84	45	12352673	45.1	[Candida] auris (GCF_003013715.1)	0.00741321	0	7480/10000
SRR7976552	2018-10-10T01:20:12Z	III			III	TRUE	92.03	44	12331313	45.11	[Candida] auris (GCF_003013715.1)	0.00715996	0	7550/10000
SRR7976553	2018-10-10T01:20:12Z	III			III	TRUE	90.18	41	12321885	45.12	[Candida] auris (GCF_003013715.1)	0.00775866	0	7386/10000
SRR7976554	2018-10-10T01:19:16Z	III			III	FALSE
SRR7976555	2018-10-10T01:19:16Z	III			III	TRUE	90.08	41	12332451	45.13	[Candida] auris (GCF_003013715.1)	0.00762194	0	7423/10000
SRR7976556	2018-10-10T01:20:12Z	III			III	TRUE	91.26	47	12338704	45.11	[Candida] auris (GCF_003013715.1)	0.00831925	0	7237/10000
SRR7976557	2018-10-10T01:20:12Z	III			III	TRUE	93.17	51	12334399	45.11	[Candida] auris (GCF_003013715.1)	0.00814823	0	7282/10000
SRR7976558	2018-10-10T01:20:12Z	III			III	TRUE	89.87	42	12340778	45.11	[Candida] auris (GCF_003013715.1)	0.00784041	0	7364/10000
SRR7976559	2018-10-10T01:20:12Z	III			III	TRUE	92.25	46	12332923	45.12	[Candida] auris (GCF_003013715.1)	0.00794871	0	7335/10000
SRR7976560	2018-10-10T01:20:12Z	III			III	TRUE	91.81	41	12326266	45.14	[Candida] auris (GCF_003013715.1)	0.00730064	0	7511/10000
SRR7976561	2018-10-10T01:19:16Z	III			III	TRUE	89.35	33	12297935	45.12	[Candida] auris (GCF_003013715.1)	0.00767725	0	7408/10000
SRR7976562	2018-10-10T01:20:12Z	III			III	TRUE	90.5	54	12326521	45.11	[Candida] auris (GCF_003013715.1)	0.00878279	0	7117/10000
SRR7976564	2018-10-10T01:20:12Z	III			III	TRUE	89.9	39	12421125	45.12	[Candida] auris (GCF_003013715.1)	0.00807647	0	7301/10000
SRR7976565	2018-10-10T01:20:12Z	III			III	TRUE	90.85	49	12330214	45.11	[Candida] auris (GCF_003013715.1)	0.00833835	0	7232/10000
SRR7976566	2018-10-10T01:20:12Z	III			III	TRUE	91.4	48	12340528	45.11	[Candida] auris (GCF_003013715.1)	0.00823165	0	7260/10000
SRR7976567	2018-10-10T01:19:16Z	III			III	TRUE	94.06	39	12344397	45.11	[Candida] auris (GCF_003013715.1)	0.00740593	0	7482/10000
SRR7976568	2018-10-10T01:20:12Z	III			III	TRUE	91.87	42	12343708	45.12	[Candida] auris (GCF_003013715.1)	0.00722837	0	7531/10000
SRR7976569	2018-10-10T01:20:12Z	III			III	TRUE	91.76	57	12408144	45.08	[Candida] auris (GCF_003013715.1)	0.0183558	0	5153/10000
SRR7976570	2018-10-10T01:20:12Z	III			III	TRUE	93.13	45	12332556	45.11	[Candida] auris (GCF_003013715.1)	0.0080501	0	7308/10000
SRR7976571	2018-10-10T01:20:12Z	III			III	TRUE	93.27	55	12325654	45.13	[Candida] auris (GCF_003013715.1)	0.0081142	0	7291/10000
SRR7976572	2018-10-10T01:19:16Z	III			III	TRUE	92.71	31	12344288	45.11	[Candida] auris (GCF_003013715.1)	0.00670897	0	7677/10000
SRR7976573	2018-10-10T01:19:16Z	III			III	TRUE	89.88	48	12340871	45.11	[Candida] auris (GCF_003013715.1)	0.00872814	0	7131/10000
SRR7976574	2018-10-10T01:19:16Z	III			III	TRUE	90.56	32	12310515	45.13	[Candida] auris (GCF_003013715.1)	0.00675464	0	7664/10000
SRR7976575	2018-10-10T01:20:12Z	III			III	TRUE	91.1	49	12327100	45.11	[Candida] auris (GCF_003013715.1)	0.00795246	0	7334/10000
SRR7976576	2018-10-10T01:19:16Z	III			III	TRUE	90.92	42	12330869	45.11	[Candida] auris (GCF_003013715.1)	0.0072717	0	7519/10000
SRR7976577	2018-10-10T01:20:12Z	III			III	TRUE	91.37	57	12357298	45.1	[Candida] auris (GCF_003013715.1)	0.0136199	0	6016/10000
SRR7976578	2018-10-10T01:20:12Z	III			III	TRUE	93.51	44	12335730	45.11	[Candida] auris (GCF_003013715.1)	0.00748253	0	7461/10000
SRR7976579	2018-10-10T01:20:12Z	III			III	TRUE	93.11	43	12358510	45.1	[Candida] auris (GCF_003013715.1)	0.00748619	0	7460/10000
SRR7976580	2018-10-10T01:20:12Z	III			III	TRUE	91.45	54	12351688	45.11	[Candida] auris (GCF_003013715.1)	0.00820127	0	7268/10000
SRR7976581	2018-10-10T01:19:16Z	III			III	TRUE	92.3	43	12348399	45.12	[Candida] auris (GCF_003013715.1)	0.00741321	0	7480/10000
SRR7976582	2018-10-10T01:20:12Z	III			III	TRUE	90.08	51	12244818	45.13	[Candida] auris (GCF_003013715.1)	0.00810287	0	7294/10000
SRR7976583	2018-10-10T01:19:16Z	III			III	TRUE	93.04	46	12338133	45.12	[Candida] auris (GCF_003013715.1)	0.00743872	0	7473/10000
SRR7976584	2018-10-10T01:20:12Z	III			III	TRUE	93.88	56	12353690	45.11	[Candida] auris (GCF_003013715.1)	0.008818	0	7108/10000
SRR7976585	2018-10-10T01:19:16Z	III			III	TRUE	89.41	34	12329126	45.11	[Candida] auris (GCF_003013715.1)	0.00715278	0	7552/10000
SRR7976586	2018-10-10T01:20:12Z	III			III	TRUE	93.1	50	12350083	45.1	[Candida] auris (GCF_003013715.1)	0.00854579	0	7178/10000
SRR7976587	2018-10-10T01:20:12Z	III			III	TRUE	90.67	43	12349568	45.11	[Candida] auris (GCF_003013715.1)	0.00818989	0	7271/10000
SRR7976588	2018-10-10T01:19:16Z	III			III	FALSE
SRR7976589	2018-10-10T01:20:12Z	III			III	TRUE	91.48	52	12344600	45.1	[Candida] auris (GCF_003013715.1)	0.00784786	0	7362/10000
SRR7976590	2018-10-10T01:19:16Z	III			III	TRUE	91.36	43	12349054	45.12	[Candida] auris (GCF_003013715.1)	0.00751912	0	7451/10000
SRR7976591	2018-10-10T01:20:12Z	III			III	TRUE	93.08	45	12415937	45.1	[Candida] auris (GCF_003013715.1)	0.0080501	0	7308/10000
SRR7976592	2018-10-10T01:19:16Z	III			III	TRUE	91.01	37	12333633	45.12	[Candida] auris (GCF_003013715.1)	0.0072717	0	7519/10000
SRR7976593	2018-10-10T01:20:11Z	III			III	TRUE	92.86	49	12345336	45.12	[Candida] auris (GCF_003013715.1)	0.00770311	0	7401/10000
SRR7976594	2018-10-10T01:20:11Z	III			III	TRUE	91.82	54	12346804	45.11	[Candida] auris (GCF_003013715.1)	0.0110707	0	6564/10000
SRR7976597	2018-10-10T01:19:16Z	III			III	TRUE	93.52	49	12327426	45.1	[Candida] auris (GCF_003013715.1)	0.00812554	0	7288/10000
SRR7976598	2018-10-10T01:19:16Z	III			III	TRUE	91	41	12347379	45.11	[Candida] auris (GCF_003013715.1)	0.00749716	0	7457/10000
SRR7976599	2018-10-10T01:19:16Z	III			III	TRUE	90.99	38	12337170	45.11	[Candida] auris (GCF_003013715.1)	0.00746061	0	7467/10000
SRR7976600	2018-10-10T01:20:11Z	III			III	TRUE	91.48	41	12331020	45.11	[Candida] auris (GCF_003013715.1)	0.00717434	0	7546/10000
SRR7976601	2018-10-10T01:19:16Z	III			III	FALSE
SRR7976602	2018-10-10T01:19:16Z	III			III	TRUE	92.79	50	12327579	45.13	[Candida] auris (GCF_003013715.1)	0.0076293	0	7421/10000
SRR7976603	2018-10-10T01:20:11Z	III			III	TRUE	91.75	51	12333433	45.11	[Candida] auris (GCF_003013715.1)	0.00773642	0	7392/10000
SRR7976604	2018-10-10T01:20:11Z	III			III	TRUE	92.99	47	12351421	45.11	[Candida] auris (GCF_003013715.1)	0.010719	0	6645/10000
SRR7976605	2018-10-10T01:20:11Z	III			III	TRUE	91.09	56	12336669	45.12	[Candida] auris (GCF_003013715.1)	0.00916565	0	7020/10000
SRR7976606	2018-10-10T01:20:11Z	III			III	TRUE	92.87	54	12346865	45.11	[Candida] auris (GCF_003013715.1)	0.00828112	0	7247/10000
SRR7976607	2018-10-10T01:20:11Z	III			III	TRUE	91.58	57	12345596	45.11	[Candida] auris (GCF_003013715.1)	0.00802752	0	7314/10000
SRR7976608	2018-10-10T01:20:11Z	III			III	TRUE	92.93	44	12348149	45.11	[Candida] auris (GCF_003013715.1)	0.00805763	0	7306/10000
SRR7976609	2018-10-10T01:20:11Z	III			III	TRUE	93.22	51	12325904	45.11	[Candida] auris (GCF_003013715.1)	0.00845716	0	7201/10000
SRR7976610	2018-10-10T01:19:16Z	III			III	TRUE	90.91	38	12323591	45.11	[Candida] auris (GCF_003013715.1)	0.00793	0	7340/10000
SRR7976611	2018-10-10T01:20:11Z	III			III	TRUE	91.04	50	12328029	45.11	[Candida] auris (GCF_003013715.1)	0.00880626	0	7111/10000
SRR7976612	2018-10-10T01:20:11Z	III			III	TRUE	90.88	57	12336770	45.11	[Candida] auris (GCF_003013715.1)	0.0095886	0	6915/10000
SRR7976613	2018-10-10T01:20:11Z	III			III	TRUE	92.77	58	12357072	45.11	[Candida] auris (GCF_003013715.1)	0.0112687	0	6519/10000
SRR7976614	2018-10-10T01:19:16Z	III			III	TRUE	93.99	42	12343269	45.11	[Candida] auris (GCF_003013715.1)	0.00736592	0	7493/10000
SRR7976615	2018-10-10T01:19:16Z	III			III	TRUE	92.21	42	12339349	45.11	[Candida] auris (GCF_003013715.1)	0.00752278	0	7450/10000
SRR7976616	2018-10-10T01:20:11Z	III			III	TRUE	92.59	57	12345618	45.11	[Candida] auris (GCF_003013715.1)	0.00817473	0	7275/10000
SRR7976617	2018-10-10T01:20:11Z	III			III	TRUE	93.2	47	12317086	45.11	[Candida] auris (GCF_003013715.1)	0.00744966	0	7470/10000
SRR7140001	2018-05-10T16:25:12Z	IV			IV	TRUE	91.71	100	12390890	45.01	[Candida] auris (GCF_003013715.1)	0.0172715	0	5335/10000
SRR7140002	2018-05-10T16:25:12Z	IV			IV	TRUE	96.82	99	12458061	44.93	[Candida] auris (GCF_003013715.1)	0.0180288	0	5207/10000
SRR7140003	2018-05-10T16:25:12Z	IV			IV	TRUE	91.67	100	12391320	45.01	[Candida] auris (GCF_003013715.1)	0.016409	0	5486/10000
SRR7140004	2018-05-10T16:25:12Z	IV			IV	TRUE	96.77	99	12451689	44.93	[Candida] auris (GCF_003013715.1)	0.0182402	0	5172/10000
SRR7140005	2018-05-10T16:25:12Z	IV			IV	TRUE	91.22	100	12390093	45.01	[Candida] auris (GCF_003013715.1)	0.0165327	0	5464/10000
SRR7140006	2018-05-10T16:25:12Z	IV			IV	TRUE	91.34	100	12398342	45.01	[Candida] auris (GCF_003013715.1)	0.0166967	0	5435/10000
SRR7140007	2018-05-10T16:25:12Z	IV			IV	TRUE	90.12	100	12388803	45.01	[Candida] auris (GCF_003013715.1)	0.0168391	0	5410/10000
SRR7140008	2018-05-10T16:25:12Z	IV			IV	TRUE	92.82	100	12391376	45.01	[Candida] auris (GCF_003013715.1)	0.0179268	0	5224/10000
SRR7140009	2018-05-10T16:23:12Z	IV			IV	TRUE	90.49	87	12336259	45.09	[Candida] auris (GCF_003013715.1)	0.0167991	0	5417/10000
SRR7140010	2018-05-10T16:23:12Z	IV			IV	TRUE	94.87	97	12393176	45.01	[Candida] auris (GCF_003013715.1)	0.0162972	0	5506/10000
SRR7140011	2018-05-10T16:25:12Z	IV			IV	TRUE	91.7	100	12402796	45	[Candida] auris (GCF_003013715.1)	0.0160035	0	5559/10000
SRR7140012	2018-05-10T16:25:12Z	IV			IV	TRUE	92.98	100	12369332	45.04	[Candida] auris (GCF_003013715.1)	0.0187742	0	5085/10000
SRR7140013	2018-05-10T16:25:12Z	IV			IV	TRUE	89.48	100	12392169	45.02	[Candida] auris (GCF_003013715.1)	0.0165327	0	5464/10000
SRR7140014	2018-05-10T16:25:12Z	IV			IV	TRUE	95.27	102	12387863	45.01	[Candida] auris (GCF_003013715.1)	0.0188364	0	5075/10000
SRR7140015	2018-05-10T16:23:12Z	IV			IV	TRUE	92.59	100	12390157	45.03	[Candida] auris (GCF_003013715.1)	0.0171786	0	5351/10000
SRR7140016	2018-05-10T16:25:12Z	IV			IV	TRUE	96.78	100	12386138	45.02	[Candida] auris (GCF_003013715.1)	0.0168619	0	5406/10000
SRR7140017	2018-05-10T16:23:12Z	IV			IV	TRUE	90.91	100	12402097	45	[Candida] auris (GCF_003013715.1)	0.0163586	0	5495/10000
SRR7140019	2018-05-10T16:23:12Z	IV			IV	TRUE	91.47	100	12401770	45.01	[Candida] auris (GCF_003013715.1)	0.0170572	0	5372/10000
SRR7140020	2018-05-10T16:23:12Z	IV			IV	TRUE	95.11	99	12390957	45.01	[Candida] auris (GCF_003013715.1)	0.0175408	0	5289/10000
SRR7140021	2018-05-10T16:23:12Z	IV			IV	TRUE	93	106	12387515	45.02	[Candida] auris (GCF_003013715.1)	0.0196919	0	4940/10000
SRR7140022	2018-05-10T16:23:12Z	IV			IV	TRUE	90.32	100	12412071	45	[Candida] auris (GCF_003013715.1)	0.0181131	0	5193/10000
SRR7140023	2018-05-10T16:23:12Z	IV			IV	TRUE	95.03	108	12388735	45.01	[Candida] auris (GCF_003013715.1)	0.019576	0	4958/10000
SRR7140024	2018-05-10T16:23:12Z	IV			IV	TRUE	95.53	100	12384988	45.01	[Candida] auris (GCF_003013715.1)	0.0174116	0	5311/10000
SRR7140025	2018-05-10T16:23:12Z	IV			IV	TRUE	94.97	100	12391714	45.01	[Candida] auris (GCF_003013715.1)	0.0176826	0	5265/10000
SRR7140026	2018-05-10T16:23:12Z	IV			IV	TRUE	91.29	100	12391231	45.01	[Candida] auris (GCF_003013715.1)	0.0165271	0	5465/10000
SRR7140027	2018-05-10T16:23:12Z	IV			IV	TRUE	95.18	99	12390261	45	[Candida] auris (GCF_003013715.1)	0.0163978	0	5488/10000
SRR7140028	2018-05-10T16:23:12Z	IV			IV	TRUE	91.35	93	12394936	45.02	[Candida] auris (GCF_003013715.1)	0.015976	0	5564/10000
SRR7140029	2018-05-10T16:23:12Z	IV			IV	TRUE	93.19	99	12446164	44.94	[Candida] auris (GCF_003013715.1)	0.0181554	0	5186/10000
SRR7140030	2018-05-10T16:23:12Z	IV			IV	TRUE	95.54	100	12389602	45.01	[Candida] auris (GCF_003013715.1)	0.0175232	0	5292/10000
SRR7140031	2018-05-10T16:23:12Z	IV			IV	TRUE	93.01	100	12400262	45	[Candida] auris (GCF_003013715.1)	0.01898	0	5052/10000
SRR7140032	2018-05-10T16:23:12Z	IV			IV	TRUE	90.91	100	12394643	45.01	[Candida] auris (GCF_003013715.1)	0.0162471	0	5515/10000
SRR7140033	2018-05-10T16:25:12Z	IV			IV	TRUE	92.8	100	12392667	45.01	[Candida] auris (GCF_003013715.1)	0.0193269	0	4997/10000
SRR7140034	2018-05-10T16:21:21Z	IV			IV	TRUE	90.85	100	12398129	45.01	[Candida] auris (GCF_003013715.1)	0.0165665	0	5458/10000
SRR7140035	2018-05-10T16:25:12Z	IV			IV	TRUE	94.98	100	12392671	45.01	[Candida] auris (GCF_003013715.1)	0.0165383	0	5463/10000
SRR7140036	2018-05-10T16:21:21Z	IV			IV	TRUE	92.77	100	12378307	45.01	[Candida] auris (GCF_003013715.1)	0.0188426	0	5074/10000
SRR7140037	2018-05-10T16:21:21Z	IV			IV	TRUE	95.15	100	12385004	45.01	[Candida] auris (GCF_003013715.1)	0.0165496	0	5461/10000
SRR7140038	2018-05-10T16:21:21Z	IV			IV	TRUE	91.93	100	12398155	45.01	[Candida] auris (GCF_003013715.1)	0.0172832	0	5333/10000
SRR7140039	2018-05-10T16:21:21Z	IV			IV	TRUE	87.94	82	12345862	45.09	[Candida] auris (GCF_003013715.1)	0.0168676	0	5405/10000
SRR7140040	2018-05-10T16:21:21Z	IV			IV	TRUE	95.45	100	12339425	45.09	[Candida] auris (GCF_003013715.1)	0.0169249	0	5395/10000
SRR7140041	2018-05-10T16:21:21Z	IV			IV	TRUE	96.74	100	12387246	45.02	[Candida] auris (GCF_003013715.1)	0.018216	0	5176/10000
SRR7140042	2018-05-10T16:21:21Z	IV			IV	TRUE	94.84	99	12384341	45.01	[Candida] auris (GCF_003013715.1)	0.016409	0	5486/10000
SRR7140043	2018-05-10T16:21:21Z	IV			IV	TRUE	94.81	100	12395844	45.01	[Candida] auris (GCF_003013715.1)	0.0170226	0	5378/10000
SRR7140044	2018-05-10T16:20:12Z	IV			IV	TRUE	95.58	100	12399973	45	[Candida] auris (GCF_003013715.1)	0.0164203	0	5484/10000
SRR7140045	2018-05-10T16:20:12Z	IV			IV	TRUE	95.57	81	12340534	45.09	[Candida] auris (GCF_003013715.1)	0.0164427	0	5480/10000
SRR7140046	2018-05-10T16:20:12Z	IV			IV	TRUE	95.02	100	12385739	45.01	[Candida] auris (GCF_003013715.1)	0.0170572	0	5372/10000
SRR7140047	2018-05-10T16:20:12Z	IV			IV	TRUE	95.13	100	12382573	45.01	[Candida] auris (GCF_003013715.1)	0.0163754	0	5492/10000
SRR7140048	2018-05-10T16:21:21Z	IV			IV	TRUE	91.61	100	12400064	45	[Candida] auris (GCF_003013715.1)	0.017359	0	5320/10000
SRR7140049	2018-05-10T16:20:12Z	IV			IV	TRUE	95.11	99	12414804	44.98	[Candida] auris (GCF_003013715.1)	0.0187618	0	5087/10000
SRR7140050	2018-05-10T16:20:12Z	IV			IV	TRUE	95.15	100	12390821	45	[Candida] auris (GCF_003013715.1)	0.0166627	0	5441/10000
SRR7140051	2018-05-10T16:19:13Z	IV			IV	TRUE	91.32	99	12396517	45	[Candida] auris (GCF_003013715.1)	0.0161582	0	5531/10000
SRR7140052	2018-05-10T16:20:12Z	IV			IV	TRUE	90.49	100	12394952	45.01	[Candida] auris (GCF_003013715.1)	0.017225	0	5343/10000
SRR7140053	2018-05-10T16:19:13Z	IV			IV	TRUE	85.54	61	12409932	44.95	[Candida] auris (GCF_003013715.1)	0.020673	0	4791/10000
SRR7140054	2018-05-10T16:19:13Z	IV			IV	TRUE	95.76	76	12334155	45.09	[Candida] auris (GCF_003013715.1)	0.0163922	0	5489/10000
SRR7140055	2018-05-10T16:19:13Z	IV			IV	TRUE	92.76	100	12409057	45.01	[Candida] auris (GCF_003013715.1)	0.0176293	0	5274/10000
SRR7140056	2018-05-10T16:19:13Z	IV			IV	TRUE	96.68	99	12419900	45	[Candida] auris (GCF_003013715.1)	0.0178193	0	5242/10000
SRR7140057	2018-05-10T16:19:12Z	IV			IV	TRUE	96.67	100	12387766	45.02	[Candida] auris (GCF_003013715.1)	0.0175821	0	5282/10000
SRR7140058	2018-05-10T16:19:12Z	IV			IV	TRUE	94.92	100	12388748	45.01	[Candida] auris (GCF_003013715.1)	0.0178312	0	5240/10000
SRR7140059	2018-05-10T16:19:12Z	IV			IV	TRUE	95	99	12393424	45	[Candida] auris (GCF_003013715.1)	0.0175939	0	5280/10000
SRR7140060	2018-05-10T16:18:12Z	IV			IV	TRUE	95.12	94	12391140	45	[Candida] auris (GCF_003013715.1)	0.015839	0	5589/10000
SRR7140061	2018-05-10T16:19:12Z	IV			IV	TRUE	90.6	100	12394531	45	[Candida] auris (GCF_003013715.1)	0.0178789	0	5232/10000
SRR7140062	2018-05-10T16:19:12Z	IV			IV	TRUE	93.07	100	12398131	45.01	[Candida] auris (GCF_003013715.1)	0.0184842	0	5132/10000
SRR7140064	2018-05-10T16:18:12Z	IV			IV	TRUE	88.29	90	12335158	45.09	[Candida] auris (GCF_003013715.1)	0.0171033	0	5364/10000
SRR7140065	2018-05-10T16:18:12Z	IV			IV	TRUE	95.69	77	12339604	45.09	[Candida] auris (GCF_003013715.1)	0.0166967	0	5435/10000
SRR7140066	2018-05-10T16:18:12Z	IV			IV	TRUE	95.65	74	12347661	45.08	[Candida] auris (GCF_003013715.1)	0.0164483	0	5479/10000
SRR7140067	2018-05-10T16:18:12Z	IV			IV	TRUE	96.79	109	12391686	44.97	[Candida] auris (GCF_003013715.1)	0.0207807	0	4775/10000
SRR7140068	2018-05-10T16:18:12Z	IV			IV	TRUE	95.19	100	12390871	45.02	[Candida] auris (GCF_003013715.1)	0.0166797	0	5438/10000
SRR7140069	2018-05-10T16:18:12Z	IV			IV	TRUE	91.88	100	12391286	45.01	[Candida] auris (GCF_003013715.1)	0.0181615	0	5185/10000
SRR7140070	2018-05-10T16:18:12Z	IV			IV	TRUE	93.06	100	12433438	44.95	[Candida] auris (GCF_003013715.1)	0.0192635	0	5007/10000
SRR7140071	2018-05-10T16:18:12Z	IV			IV	TRUE	96.6	100	12390130	45.02	[Candida] auris (GCF_003013715.1)	0.0174761	0	5300/10000
SRR7140072	2018-05-10T16:18:12Z	IV			IV	TRUE	95.17	100	12387622	45.01	[Candida] auris (GCF_003013715.1)	0.0179268	0	5224/10000
SRR7140073	2018-05-10T16:18:12Z	IV			IV	TRUE	94.98	100	12393429	45.01	[Candida] auris (GCF_003013715.1)	0.0163698	0	5493/10000
SRR7140074	2018-05-10T16:18:12Z	IV			IV	TRUE	94.97	100	12403153	45.01	[Candida] auris (GCF_003013715.1)	0.0172192	0	5344/10000
SRR7140075	2018-05-10T16:18:12Z	IV			IV	TRUE	92.62	100	12396724	45	[Candida] auris (GCF_003013715.1)	0.0179988	0	5212/10000
SRR7140077	2018-05-10T16:18:12Z	IV			IV	TRUE	92.63	100	12402222	45.01	[Candida] auris (GCF_003013715.1)	0.0182099	0	5177/10000
SRR7140078	2018-05-10T16:16:12Z	IV			IV	TRUE	88.47	80	12339877	45.09	[Candida] auris (GCF_003013715.1)	0.0164652	0	5476/10000
SRR7140079	2018-05-10T16:18:12Z	IV			IV	TRUE	95.09	100	12389268	45.01	[Candida] auris (GCF_003013715.1)	0.0170802	0	5368/10000
SRR7140080	2018-05-10T16:16:12Z	IV			IV	TRUE	96.73	100	12398440	45.02	[Candida] auris (GCF_003013715.1)	0.0164315	0	5482/10000
SRR7140081	2018-05-10T16:18:12Z	IV			IV	TRUE	91.35	100	12385756	45	[Candida] auris (GCF_003013715.1)	0.0168676	0	5405/10000
SRR7140082	2018-05-10T16:18:12Z	IV			IV	TRUE	92.81	100	12420995	44.95	[Candida] auris (GCF_003013715.1)	0.0179747	0	5216/10000
SRR7909129	2018-09-28T13:44:13Z	I			I	TRUE	96.32	70	12377557	45.07	[Candida] auris (GCF_003013715.1)	0.00731151	0	7508/10000
SRR7909130	2018-09-27T19:10:14Z	I			I	TRUE	84.38	99	12459480	44.94	[Candida] auris (GCF_003013715.1)	0.0130638	0	6130/10000
SRR7909131	2018-09-27T19:10:14Z	I			I	TRUE	83.62	98	12470821	44.94	[Candida] auris (GCF_003013715.1)	0.017324	0	5326/10000
SRR7909132	2018-09-27T19:10:14Z	I			I	TRUE	91.02	126	12463721	45	[Candida] auris (GCF_003013715.1)	0.0153096	0	5687/10000
SRR7909133	2018-09-27T19:10:14Z	I			I	TRUE	96.51	61	12360799	45.07	[Candida] auris (GCF_003013715.1)	0.0107233	0	6644/10000
SRR7909134	2018-09-27T19:10:14Z	I			I	TRUE	81	48	12393492	45.01	[Candida] auris (GCF_003013715.1)	0.0113396	0	6503/10000
SRR7909135	2018-09-27T19:10:14Z	I			I	TRUE	92.45	99	12463632	44.97	[Candida] auris (GCF_003013715.1)	0.014206	0	5899/10000
SRR7909136	2018-09-27T19:10:14Z	IV			IV	TRUE	94.67	53	12357857	45.07	[Candida] auris (GCF_003013715.1)	0.0158663	0	5584/10000
SRR7909137	2018-09-28T13:44:13Z	I			I	TRUE	95.89	51	12371786	45.08	[Candida] auris (GCF_003013715.1)	0.00722476	0	7532/10000
SRR7909138	2018-09-28T13:44:13Z	IV			IV	TRUE	95.84	96	12360831	45.07	[Candida] auris (GCF_003013715.1)	0.0174879	0	5298/10000
SRR7909139	2018-09-27T19:10:14Z	I			I	TRUE	91.48	100	12439095	45.02	[Candida] auris (GCF_003013715.1)	0.0115492	0	6456/10000
SRR7909140	2018-09-27T19:10:13Z	I			I	TRUE	92.15	98	12463204	44.95	[Candida] auris (GCF_003013715.1)	0.0136348	0	6013/10000
SRR7909141	2018-09-28T13:44:13Z	IV			IV	TRUE	95.55	79	12318390	45.09	[Candida] auris (GCF_003013715.1)	0.0164146	0	5485/10000
SRR7909142	2018-09-28T13:43:16Z	II			II	TRUE	96.3	55	12123409	45.07	[Candida] auris (GCF_003013715.1)	0.00190845	0	9244/10000
SRR7909143	2018-09-27T19:10:13Z	I			I	TRUE	82.61	99	12463430	44.94	[Candida] auris (GCF_003013715.1)	0.0183254	0	5158/10000
SRR7909144	2018-09-28T13:44:13Z	I			I	TRUE	96.21	71	12380742	45.08	[Candida] auris (GCF_003013715.1)	0.0093418	0	6976/10000
SRR7909145	2018-09-28T13:44:13Z	IV			IV	TRUE	95.16	58	12358486	45.06	[Candida] auris (GCF_003013715.1)	0.0159375	0	5571/10000
SRR7909146	2018-09-27T19:10:13Z	I			I	TRUE	85.57	58	12443416	44.94	[Candida] auris (GCF_003013715.1)	0.0124046	0	6269/10000
SRR7909147	2018-09-28T13:44:13Z	I			I	TRUE	95.61	56	12366366	45.09	[Candida] auris (GCF_003013715.1)	0.007326	0	7504/10000
SRR7909148	2018-09-27T19:10:13Z	I			I	TRUE	85.82	96	12446605	44.99	[Candida] auris (GCF_003013715.1)	0.0167024	0	5434/10000
SRR7909150	2018-09-27T19:10:13Z	I			I	TRUE	91.1	93	12426766	45.01	[Candida] auris (GCF_003013715.1)	0.00808401	0	7299/10000
SRR7909151	2018-09-28T13:44:13Z	IV			IV	TRUE	95.71	100	12420432	45.01	[Candida] auris (GCF_003013715.1)	0.0188364	0	5075/10000
SRR7909152	2018-09-27T19:08:12Z	I			I	TRUE	84.36	56	21604149	42.05	[Candida] auris (GCF_003013715.1)	0.0258032	0	4101/10000
SRR7909153	2018-09-28T13:44:13Z	I			I	TRUE	94.76	55	12376369	45.06	[Candida] auris (GCF_003013715.1)	0.0084764	0	7196/10000
SRR7909154	2018-09-27T19:10:13Z	I			I	TRUE	91.74	100	12423712	45.03	[Candida] auris (GCF_003013715.1)	0.0114464	0	6479/10000
SRR7909155	2018-09-27T19:10:13Z	I			I	TRUE	92.56	99	12465480	44.95	[Candida] auris (GCF_003013715.1)	0.0146782	0	5807/10000
SRR7909156	2018-09-27T19:10:13Z	I			I	TRUE	90.97	78	12426223	45	[Candida] auris (GCF_003013715.1)	0.00768094	0	7407/10000
SRR7909157	2018-09-28T13:44:12Z	I			I	TRUE	96.38	100	12374591	45.07	[Candida] auris (GCF_003013715.1)	0.00859993	0	7164/10000
SRR7909158	2018-09-28T13:44:12Z	IV			IV	TRUE	91.33	99	12480872	44.94	[Candida] auris (GCF_003013715.1)	0.0190176	0	5046/10000
SRR7909159	2018-09-28T13:44:12Z	I			I	TRUE	89.85	99	12442599	45	[Candida] auris (GCF_003013715.1)	0.00966202	0	6897/10000
SRR7909160	2018-09-27T19:10:13Z	I			I	TRUE	89.58	99	12475310	44.95	[Candida] auris (GCF_003013715.1)	0.0108485	0	6615/10000
SRR7909161	2018-09-28T13:44:12Z	I			I	TRUE	96.99	98	12575066	45.03	[Candida] auris (GCF_003013715.1)	0.0148291	0	5778/10000
SRR7909162	2018-09-28T13:43:16Z	I			I	TRUE	95.58	63	12409340	45.02	[Candida] auris (GCF_003013715.1)	0.00877498	0	7119/10000
SRR7909163	2018-09-27T19:10:13Z	I			I	TRUE	92.3	99	12475518	44.93	[Candida] auris (GCF_003013715.1)	0.0155619	0	5640/10000
SRR7909164	2018-09-27T19:10:13Z	I			I	TRUE	92.35	99	12472636	44.94	[Candida] auris (GCF_003013715.1)	0.016691	0	5436/10000
SRR7909165	2018-09-27T19:10:13Z	I			I	TRUE	92.23	99	12476466	44.93	[Candida] auris (GCF_003013715.1)	0.0158116	0	5594/10000
SRR7909166	2018-09-27T19:10:13Z	I			I	TRUE	92.19	99	12469374	44.94	[Candida] auris (GCF_003013715.1)	0.0159925	0	5561/10000
SRR7909167	2018-09-27T19:10:13Z	I			I	TRUE	81.59	62	12418302	45	[Candida] auris (GCF_003013715.1)	0.0136496	0	6010/10000
SRR7909168	2018-09-28T13:44:12Z	I			I	TRUE	96.17	81	12377036	45.07	[Candida] auris (GCF_003013715.1)	0.00871256	0	7135/10000
SRR7909169	2018-09-27T19:10:13Z	I			I	TRUE	92.91	81	12409904	45.02	[Candida] auris (GCF_003013715.1)	0.01361	0	6018/10000
SRR7909170	2018-09-27T19:10:13Z	I			I	TRUE	95.56	87	12457749	44.99	[Candida] auris (GCF_003013715.1)	0.00926154	0	6996/10000
SRR7909171	2018-09-27T19:10:13Z	I			I	TRUE	75.44	69	12415015	45	[Candida] auris (GCF_003013715.1)	0.0118335	0	6393/10000
SRR7909172	2018-09-28T13:44:12Z	IV			IV	TRUE	91.75	105	12409920	45.03	[Candida] auris (GCF_003013715.1)	0.0207403	0	4781/10000
SRR7909173	2018-09-27T19:10:13Z	I			I	TRUE	95.56	99	12430391	45.02	[Candida] auris (GCF_003013715.1)	0.0109006	0	6603/10000
SRR7909174	2018-09-27T19:10:13Z	I			I	TRUE	95.73	98	12457564	45.01	[Candida] auris (GCF_003013715.1)	0.0124467	0	6260/10000
SRR7909175	2018-09-27T19:10:13Z	I			I	TRUE	84.55	99	12475611	44.93	[Candida] auris (GCF_003013715.1)	0.013719	0	5996/10000
SRR7909176	2018-09-28T13:44:12Z	I			I	TRUE	93.6	79	12381078	45.06	[Candida] auris (GCF_003013715.1)	0.0103478	0	6732/10000
SRR7909177	2018-09-27T19:10:13Z	I			I	TRUE	96.01	67	12380951	45.06	[Candida] auris (GCF_003013715.1)	0.0105816	0	6677/10000
SRR7909178	2018-09-28T13:43:15Z	I			I	TRUE	93.75	48	12375490	45.06	[Candida] auris (GCF_003013715.1)	0.00850335	0	7189/10000
SRR7909179	2018-09-28T13:44:12Z	IV			IV	TRUE	95.46	100	12414469	45.03	[Candida] auris (GCF_003013715.1)	0.0179867	0	5214/10000
SRR7909180	2018-09-28T13:44:12Z	I			I	TRUE	89.48	99	12406391	45.02	[Candida] auris (GCF_003013715.1)	0.0238146	0	4352/10000
SRR7909181	2018-09-27T19:10:13Z	I			I	TRUE	85.18	99	12450561	44.99	[Candida] auris (GCF_003013715.1)	0.0181252	0	5191/10000
SRR7909182	2018-09-27T19:10:13Z	I			I	TRUE	95.72	99	12477077	44.98	[Candida] auris (GCF_003013715.1)	0.0129868	0	6146/10000
SRR7909183	2018-09-27T19:10:13Z	I			I	TRUE	96.18	47	12372361	45.06	[Candida] auris (GCF_003013715.1)	0.00884936	0	7100/10000
SRR7909184	2018-09-28T13:43:15Z	I			I	TRUE	94.69	44	12371312	45.06	[Candida] auris (GCF_003013715.1)	0.00839575	0	7217/10000
SRR7909186	2018-09-27T19:10:13Z	I			I	TRUE	92.22	95	12473507	44.94	[Candida] auris (GCF_003013715.1)	0.0130253	0	6138/10000
SRR7909187	2018-09-27T19:10:13Z	I			I	TRUE	83.75	97	12458365	44.95	[Candida] auris (GCF_003013715.1)	0.0132476	0	6092/10000
SRR7909188	2018-09-27T19:10:13Z	I			I	TRUE	82.7	88	12467644	44.95	[Candida] auris (GCF_003013715.1)	0.0128959	0	6165/10000
SRR7909189	2018-09-28T13:43:15Z	I			I	TRUE	97.05	98	12605891	45.01	[Candida] auris (GCF_003013715.1)	0.0129868	0	6146/10000
SRR7909190	2018-09-27T19:10:13Z	I			I	TRUE	93.89	56	11702081	45.28	[Candida] auris (GCF_003013715.1)	0.0109441	0	6593/10000
SRR7909191	2018-09-28T13:43:15Z	IV			IV	TRUE	96.65	83	12406544	45.01	[Candida] auris (GCF_003013715.1)	0.0153577	0	5678/10000
SRR7909192	2018-09-27T19:10:13Z	I			I	TRUE	96.12	60	12374118	45.06	[Candida] auris (GCF_003013715.1)	0.010192	0	6769/10000
SRR7909193	2018-09-27T19:10:13Z	I			I	TRUE	92.22	100	12356531	45.01	[Candida] auris (GCF_003013715.1)	0.0155619	0	5640/10000
SRR7909194	2018-09-27T19:10:13Z	I			I	TRUE	94.56	70	12378305	45.07	[Candida] auris (GCF_003013715.1)	0.00894371	0	7076/10000
SRR7909195	2018-09-28T13:43:15Z	I			I	TRUE	95.6	63	12369534	45.08	[Candida] auris (GCF_003013715.1)	0.00727893	0	7517/10000
SRR7909196	2018-09-27T19:10:13Z	I			I	TRUE	92.53	99	12465775	44.94	[Candida] auris (GCF_003013715.1)	0.0130975	0	6123/10000
SRR7909197	2018-09-28T13:43:15Z	I			I	TRUE	95.64	57	12373780	45.08	[Candida] auris (GCF_003013715.1)	0.0070596	0	7578/10000
SRR7909198	2018-09-27T19:10:13Z	I			I	TRUE	95.72	99	12475782	44.98	[Candida] auris (GCF_003013715.1)	0.0123022	0	6291/10000
SRR7909199	2018-09-27T19:10:13Z	I			I	TRUE	80.64	51	12446409	45.13	[Candida] auris (GCF_003013715.1)	0.0130012	0	6143/10000
SRR7909200	2018-09-28T13:43:15Z	IV			IV	TRUE	95.85	56	12333489	45.08	[Candida] auris (GCF_003013715.1)	0.0155565	0	5641/10000
SRR7909201	2018-09-27T19:10:13Z	I			I	TRUE	82	51	12484327	44.91	[Candida] auris (GCF_003013715.1)	0.013112	0	6120/10000
SRR7909202	2018-09-27T19:10:13Z	I			I	TRUE	83.56	95	12456535	44.96	[Candida] auris (GCF_003013715.1)	0.013006	0	6142/10000
SRR7909203	2018-09-28T13:43:15Z	I			I	TRUE	95.65	67	12377328	45.08	[Candida] auris (GCF_003013715.1)	0.00764773	0	7416/10000
SRR7909204	2018-09-27T19:10:13Z	I			I	TRUE	92.55	97	12472116	44.94	[Candida] auris (GCF_003013715.1)	0.0126347	0	6220/10000
SRR7909205	2018-09-27T19:10:13Z	I			I	TRUE	85.2	101	12260019	45.05	[Candida] auris (GCF_003013715.1)	0.0147353	0	5796/10000
SRR7909206	2018-09-27T19:10:13Z	I			I	TRUE	95.27	68	12372538	45.06	[Candida] auris (GCF_003013715.1)	0.00810665	0	7293/10000
SRR7909207	2018-09-27T19:10:13Z	I			I	TRUE	88.84	46	24735503	45.85	GCF_002926085.2_CanDuoHae_v1.0_genomic.fna.gz	0.0233537	0	4413/10000
SRR7909208	2018-09-27T19:10:13Z	I			I	TRUE	84.35	99	12472549	44.93	[Candida] auris (GCF_003013715.1)	0.0133157	0	6078/10000
SRR7909209	2018-09-27T19:10:13Z	I			I	TRUE	91.03	89	12423750	45	[Candida] auris (GCF_003013715.1)	0.00788142	0	7353/10000
SRR7909210	2018-09-27T19:10:13Z	I			I	TRUE	95.79	54	12376107	45.07	[Candida] auris (GCF_003013715.1)	0.00919756	0	7012/10000
SRR7909211	2018-09-27T19:10:13Z	I			I	TRUE	95.65	99	12442234	45.02	[Candida] auris (GCF_003013715.1)	0.0114821	0	6471/10000
SRR7909212	2018-09-27T19:10:13Z	I			I	TRUE	92.26	89	12464012	44.94	[Candida] auris (GCF_003013715.1)	0.012039	0	6348/10000
SRR7909213	2018-09-27T19:10:13Z	I			I	TRUE	91.78	100	12261081	45.1	[Candida] auris (GCF_003013715.1)	0.0169364	0	5393/10000
SRR7909214	2018-09-27T19:10:13Z	I			I	TRUE	83.23	99	12408489	45.01	[Candida] auris (GCF_003013715.1)	0.0149234	0	5760/10000
SRR7909215	2018-09-28T13:44:12Z	I			I	TRUE	94.99	100	12429437	45	[Candida] auris (GCF_003013715.1)	0.00905437	0	7048/10000
SRR7909216	2018-09-28T13:43:15Z	I			I	TRUE	94.91	55	12379338	45.07	[Candida] auris (GCF_003013715.1)	0.00872814	0	7131/10000
SRR7909217	2018-09-27T19:10:13Z	I			I	TRUE	85.3	67	12445470	44.94	[Candida] auris (GCF_003013715.1)	0.0137986	0	5980/10000
SRR7909218	2018-09-27T19:10:13Z	I			I	TRUE	95.9	56	12406987	45.05	[Candida] auris (GCF_003013715.1)	0.00965793	0	6898/10000
SRR7909219	2018-09-27T19:10:13Z	I			I	TRUE	88.9	95	12481845	44.94	[Candida] auris (GCF_003013715.1)	0.00943854	0	6952/10000
SRR7909220	2018-09-28T13:43:15Z	IV			IV	TRUE	95.86	58	12345701	45.1	[Candida] auris (GCF_003013715.1)	0.0157517	0	5605/10000
SRR7909221	2018-09-28T13:43:15Z	IV			IV	TRUE	96.45	56	12346218	45.08	[Candida] auris (GCF_003013715.1)	0.0147613	0	5791/10000
SRR7909222	2018-09-28T05:18:17Z	I			I	TRUE	89.14	87	12574405	44.89	[Candida] auris (GCF_003013715.1)	0.00992525	0	6833/10000
SRR7909223	2018-09-28T13:43:15Z	I			I	TRUE	95.12	82	12437965	44.99	[Candida] auris (GCF_003013715.1)	0.00767725	0	7408/10000
SRR7909224	2018-09-27T19:10:13Z	I			I	TRUE	92.5	98	12487117	44.98	[Candida] auris (GCF_003013715.1)	0.0172308	0	5342/10000
SRR7909225	2018-09-27T19:10:13Z	I			I	TRUE	92.28	98	12469547	44.94	[Candida] auris (GCF_003013715.1)	0.0170514	0	5373/10000
SRR7909226	2018-09-27T19:10:13Z	IV			IV	TRUE	81.54	53	12383950	45	[Candida] auris (GCF_003013715.1)	0.0197889	0	4925/10000
SRR7909227	2018-09-28T05:18:17Z	IV			IV	TRUE	85.38	58	12429856	44.95	[Candida] auris (GCF_003013715.1)	0.0200887	0	4879/10000
SRR7909228	2018-09-28T13:44:12Z	IV			IV	TRUE	91.73	100	12409632	45.03	[Candida] auris (GCF_003013715.1)	0.018472	0	5134/10000
SRR7909229	2018-09-27T19:10:13Z	I			I	TRUE	92.4	99	12471784	44.93	[Candida] auris (GCF_003013715.1)	0.014554	0	5831/10000
SRR7909230	2018-09-27T19:10:13Z	I			I	TRUE	92.72	99	12466628	44.94	[Candida] auris (GCF_003013715.1)	0.0143231	0	5876/10000
SRR7909231	2018-09-28T13:43:15Z	I			I	TRUE	95.83	48	12375459	45.07	[Candida] auris (GCF_003013715.1)	0.00745696	0	7468/10000
SRR7909232	2018-09-28T13:43:15Z	I			I	TRUE	94.9	58	12377710	45.08	[Candida] auris (GCF_003013715.1)	0.00890828	0	7085/10000
SRR7909233	2018-09-28T13:43:15Z	I			I	TRUE	95.93	52	12376664	45.06	[Candida] auris (GCF_003013715.1)	0.0078665	0	7357/10000
SRR7909234	2018-09-27T19:10:13Z	I			I	TRUE	91.28	89	12429898	45	[Candida] auris (GCF_003013715.1)	0.00811798	0	7290/10000
SRR7909235	2018-09-27T19:10:13Z	I			I	TRUE	95.92	99	12525327	44.92	[Candida] auris (GCF_003013715.1)	0.0121725	0	6319/10000
SRR7909236	2018-09-27T19:10:13Z	I			I	TRUE	95.12	99	12471227	44.95	[Candida] auris (GCF_003013715.1)	0.0112334	0	6527/10000
SRR7909237	2018-09-27T19:10:13Z	I			I	TRUE	95.05	83	12399785	45.06	[Candida] auris (GCF_003013715.1)	0.00911789	0	7032/10000
SRR7909238	2018-09-28T13:43:15Z	IV			IV	TRUE	92.56	100	12403942	45.01	[Candida] auris (GCF_003013715.1)	0.0161139	0	5539/10000
SRR7909239	2018-09-27T19:10:13Z	I			I	TRUE	95.89	58	12373528	45.07	[Candida] auris (GCF_003013715.1)	0.00964568	0	6901/10000
SRR7909240	2018-09-27T19:10:13Z	I			I	TRUE	91.1	100	12436337	45	[Candida] auris (GCF_003013715.1)	0.00851106	0	7187/10000
SRR7909241	2018-09-27T19:10:13Z	I			I	TRUE	92.33	99	12460852	44.95	[Candida] auris (GCF_003013715.1)	0.0156106	0	5631/10000
SRR7909242	2018-09-27T19:10:13Z	I			I	TRUE	91.34	99	12422509	45.02	[Candida] auris (GCF_003013715.1)	0.0122326	0	6306/10000
SRR7909243	2018-09-28T13:44:12Z	I			I	TRUE	95.59	100	12436627	44.99	[Candida] auris (GCF_003013715.1)	0.00971111	0	6885/10000
SRR7909244	2018-09-28T05:35:11Z	I			I	TRUE	95.35	69	12430617	45.01	[Candida] auris (GCF_003013715.1)	0.00808401	0	7299/10000
SRR7909245	2018-09-28T13:44:12Z	IV			IV	TRUE	91.16	98	12480311	44.91	[Candida] auris (GCF_003013715.1)	0.0184352	0	5140/10000
SRR7909246	2018-09-27T19:10:13Z	I			I	TRUE	95.43	89	12414459	45.04	[Candida] auris (GCF_003013715.1)	0.00997084	0	6822/10000
SRR7909247	2018-09-27T19:10:13Z	I			I	TRUE	92.41	99	12470673	44.93	[Candida] auris (GCF_003013715.1)	0.0128338	0	6178/10000
SRR7909248	2018-09-28T13:44:12Z	IV			IV	TRUE	95.41	100	12408828	45.03	[Candida] auris (GCF_003013715.1)	0.0188426	0	5074/10000
SRR7909249	2018-09-28T14:39:18Z	I			I	TRUE	96.4	66	12408942	45.04	[Candida] auris (GCF_003013715.1)	0.00980143	0	6863/10000
SRR7909250	2018-09-28T13:43:15Z	IV			IV	TRUE	96.56	86	12403760	45.02	[Candida] auris (GCF_003013715.1)	0.0155997	0	5633/10000
SRR7909251	2018-09-27T19:10:12Z	I			I	TRUE	84.24	99	12449686	44.96	[Candida] auris (GCF_003013715.1)	0.0154059	0	5669/10000
SRR7909252	2018-09-28T13:43:15Z	I			I	TRUE	89.64	98	12434325	45.01	[Candida] auris (GCF_003013715.1)	0.00901478	0	7058/10000
SRR7909253	2018-09-28T05:18:17Z	I			I	TRUE	95.42	70	12431480	45.02	[Candida] auris (GCF_003013715.1)	0.00869698	0	7139/10000
SRR7909254	2018-09-27T19:10:12Z	I			I	TRUE	92.52	34	12374849	45.06	[Candida] auris (GCF_003013715.1)	0.00728255	0	7516/10000
SRR7909255	2018-09-27T19:10:12Z	I			I	TRUE	91.47	90	12430566	45	[Candida] auris (GCF_003013715.1)	0.00787023	0	7356/10000
SRR7909256	2018-09-28T13:44:12Z	IV			IV	TRUE	95.51	99	12417550	45.02	[Candida] auris (GCF_003013715.1)	0.0200298	0	4888/10000
SRR7909257	2018-09-27T19:10:12Z	I			I	TRUE	81.44	47	12390090	45.01	[Candida] auris (GCF_003013715.1)	0.0108052	0	6625/10000
SRR7909258	2018-09-27T19:10:12Z	I			I	TRUE	91.35	99	12454930	45.01	[Candida] auris (GCF_003013715.1)	0.0125405	0	6240/10000
SRR7909259	2018-09-27T19:10:12Z	I			I	TRUE	91.39	99	12446251	44.98	[Candida] auris (GCF_003013715.1)	0.0119063	0	6377/10000
SRR7909260	2018-09-27T19:10:12Z	I			I	TRUE	82.82	100	12295781	45.04	[Candida] auris (GCF_003013715.1)	0.0168105	0	5415/10000
SRR7909261	2018-09-27T19:10:12Z	I			I	TRUE	84.66	99	12478513	44.93	[Candida] auris (GCF_003013715.1)	0.0142772	0	5885/10000
SRR7909262	2018-09-28T13:43:15Z	I			I	TRUE	94.37	44	12366732	45.08	[Candida] auris (GCF_003013715.1)	0.00759251	0	7431/10000
SRR7909263	2018-09-27T19:10:12Z	I			I	TRUE	92.16	99	12469044	44.94	[Candida] auris (GCF_003013715.1)	0.0136496	0	6010/10000
SRR7909264	2018-09-27T19:10:12Z	I			I	TRUE	92.43	99	12455386	44.95	[Candida] auris (GCF_003013715.1)	0.0136298	0	6014/10000
SRR7909265	2018-09-27T19:10:12Z	I			I	TRUE	94.84	84	12381361	45.04	[Candida] auris (GCF_003013715.1)	0.00999575	0	6816/10000
SRR7909266	2018-09-28T13:43:15Z	I			I	TRUE	96.24	84	12376393	45.07	[Candida] auris (GCF_003013715.1)	0.00916964	0	7019/10000
SRR7909267	2018-09-27T19:10:12Z	I			I	TRUE	92.41	99	12471393	44.95	[Candida] auris (GCF_003013715.1)	0.013141	0	6114/10000
SRR7909268	2018-09-27T19:10:12Z	I			I	TRUE	92.45	99	12466499	44.93	[Candida] auris (GCF_003013715.1)	0.0154811	0	5655/10000
SRR7909269	2018-09-28T13:43:15Z	I			I	TRUE	95.55	58	12374510	45.06	[Candida] auris (GCF_003013715.1)	0.0079637	0	7331/10000
SRR7909270	2018-09-27T19:10:12Z	I			I	TRUE	94.77	100	12377361	45.07	[Candida] auris (GCF_003013715.1)	0.0103478	0	6732/10000
SRR7909271	2018-09-27T19:10:12Z	I			I	TRUE	92.22	91	12461150	44.95	[Candida] auris (GCF_003013715.1)	0.012154	0	6323/10000
SRR7909272	2018-09-27T19:10:12Z	I			I	TRUE	84.2	99	12458798	44.96	[Candida] auris (GCF_003013715.1)	0.0138235	0	5975/10000
SRR7909273	2018-09-27T19:10:12Z	I			I	TRUE	92.07	99	12469569	44.94	[Candida] auris (GCF_003013715.1)	0.0140946	0	5921/10000
SRR7909274	2018-09-27T19:10:12Z	I			I	TRUE	94.94	60	11964227	45.21	[Candida] auris (GCF_003013715.1)	0.00916964	0	7019/10000
SRR7909275	2018-09-27T19:10:12Z	I			I	TRUE	86.62	86	12387808	45.04	[Candida] auris (GCF_003013715.1)	0.00982201	0	6858/10000
SRR7909276	2018-09-27T19:10:12Z	I			I	TRUE	92.36	99	12460889	44.95	[Candida] auris (GCF_003013715.1)	0.0128481	0	6175/10000
SRR7909277	2018-09-28T13:43:15Z	I			I	TRUE	94.59	57	12382729	45.07	[Candida] auris (GCF_003013715.1)	0.00886898	0	7095/10000
SRR7909278	2018-09-27T19:10:12Z	I			I	TRUE	94.97	98	12507142	44.96	[Candida] auris (GCF_003013715.1)	0.0104283	0	6713/10000
SRR7909279	2018-09-27T19:10:12Z	I			I	TRUE	84.51	99	12459579	44.94	[Candida] auris (GCF_003013715.1)	0.0160863	0	5544/10000
SRR7909280	2018-09-27T19:10:12Z	I			I	TRUE	92.49	99	12474760	44.94	[Candida] auris (GCF_003013715.1)	0.0131893	0	6104/10000
SRR7909281	2018-09-27T19:10:12Z	I			I	TRUE	90.04	79	12396681	45.07	[Candida] auris (GCF_003013715.1)	0.00860768	0	7162/10000
SRR7909282	2018-09-28T13:43:15Z	I			I	TRUE	93.3	56	12372676	45.08	[Candida] auris (GCF_003013715.1)	0.00899501	0	7063/10000
SRR7909283	2018-09-27T19:08:12Z	I			I	TRUE	94.78	48	12372564	45.07	[Candida] auris (GCF_003013715.1)	0.00766986	0	7410/10000
SRR7909284	2018-09-27T19:10:12Z	I			I	TRUE	96	78	12399112	45.05	[Candida] auris (GCF_003013715.1)	0.0109049	0	6602/10000
SRR7909285	2018-09-27T19:10:12Z	I			I	TRUE	87.56	77	12407028	45.05	[Candida] auris (GCF_003013715.1)	0.00904645	0	7050/10000
SRR7909286	2018-09-27T19:10:12Z	I			I	TRUE	92.14	97	12326190	45.04	[Candida] auris (GCF_003013715.1)	0.0153096	0	5687/10000
SRR7909287	2018-09-27T19:10:12Z	I			I	TRUE	85.67	95	12478743	44.95	[Candida] auris (GCF_003013715.1)	0.0166967	0	5435/10000
SRR7909288	2018-09-28T13:43:15Z	I			I	TRUE	95.51	98	12372588	45.09	[Candida] auris (GCF_003013715.1)	0.00899501	0	7063/10000
SRR7909289	2018-09-28T13:43:15Z	I			I	TRUE	96.03	100	12380366	45.07	[Candida] auris (GCF_003013715.1)	0.00992939	0	6832/10000
SRR7909290	2018-09-27T19:10:12Z	I			I	TRUE	92.63	99	12460097	44.94	[Candida] auris (GCF_003013715.1)	0.0146834	0	5806/10000
SRR7909291	2018-09-27T19:10:12Z	I			I	TRUE	84.16	99	12475601	44.94	[Candida] auris (GCF_003013715.1)	0.0153524	0	5679/10000
SRR7909292	2018-09-27T19:10:12Z	I			I	TRUE	92.21	99	12466610	44.94	[Candida] auris (GCF_003013715.1)	0.0197306	0	4934/10000
SRR7909293	2018-09-27T19:10:12Z	I			I	TRUE	92.5	99	12468760	44.94	[Candida] auris (GCF_003013715.1)	0.0125452	0	6239/10000
SRR7909294	2018-09-28T13:43:15Z	IV			IV	TRUE	95.1	79	12355922	45.06	[Candida] auris (GCF_003013715.1)	0.0164203	0	5484/10000
SRR7909295	2018-09-27T19:10:12Z	I			I	TRUE	91.09	99	12442047	45.01	[Candida] auris (GCF_003013715.1)	0.012358	0	6279/10000
SRR7909296	2018-09-27T19:08:12Z	I			I	TRUE	80.91	44	12453045	44.97	[Candida] auris (GCF_003013715.1)	0.0114553	0	6477/10000
SRR7909297	2018-09-27T19:10:12Z	I			I	TRUE	95.31	91	12426144	45.01	[Candida] auris (GCF_003013715.1)	0.00784414	0	7363/10000
SRR7909298	2018-09-27T19:10:12Z	I			I	TRUE	81.42	83	12401860	45.04	[Candida] auris (GCF_003013715.1)	0.011639	0	6436/10000
SRR7909299	2018-09-28T13:43:15Z	I			I	TRUE	95.39	62	12375069	45.08	[Candida] auris (GCF_003013715.1)	0.00752278	0	7450/10000
SRR7909300	2018-09-28T13:44:12Z	I			I	TRUE	95.62	100	12433712	45	[Candida] auris (GCF_003013715.1)	0.00941027	0	6959/10000
SRR7909301	2018-09-27T19:10:12Z	I			I	TRUE	80.51	55	12453534	44.95	[Candida] auris (GCF_003013715.1)	0.013199	0	6102/10000
SRR7909302	2018-09-27T19:10:12Z	I			I	TRUE	96.25	66	12375486	45.07	[Candida] auris (GCF_003013715.1)	0.0109964	0	6581/10000
SRR7909303	2018-09-27T19:10:12Z	I			I	TRUE	92.41	99	12455443	44.95	[Candida] auris (GCF_003013715.1)	0.0149338	0	5758/10000
SRR7909304	2018-09-27T19:10:11Z	I			I	TRUE	90.31	89	12393813	45.07	[Candida] auris (GCF_003013715.1)	0.0098715	0	6846/10000
SRR7909305	2018-09-28T13:43:15Z	II			II	TRUE	95.64	80	12119603	45.08	[Candida] auris (GCF_003013715.1)	0.00369952	0	8609/10000
SRR7909306	2018-09-27T19:10:11Z	I			I	TRUE	90.74	69	12409025	45.05	[Candida] auris (GCF_003013715.1)	0.00844563	0	7204/10000
SRR7909307	2018-09-28T13:43:15Z	I			I	TRUE	95.61	61	12371512	45.08	[Candida] auris (GCF_003013715.1)	0.00742049	0	7478/10000
SRR7909308	2018-09-27T19:10:11Z	I			I	TRUE	95.18	99	12468349	44.96	[Candida] auris (GCF_003013715.1)	0.0106373	0	6664/10000
SRR7909309	2018-09-28T13:43:15Z	IV			IV	TRUE	92.27	77	12397991	45.03	[Candida] auris (GCF_003013715.1)	0.015347	0	5680/10000
SRR7909310	2018-09-27T19:10:11Z	I			I	TRUE	92.54	98	12462569	44.94	[Candida] auris (GCF_003013715.1)	0.0165383	0	5463/10000
SRR7909311	2018-09-27T19:10:11Z	I			I	TRUE	92.49	92	12465431	44.94	[Candida] auris (GCF_003013715.1)	0.0123813	0	6274/10000
SRR7909312	2018-09-27T19:10:11Z	I			I	TRUE	94.16	68	12418436	45	[Candida] auris (GCF_003013715.1)	0.0109049	0	6602/10000
SRR7909313	2018-09-27T19:10:11Z	I			I	TRUE	92.31	87	12473083	44.93	[Candida] auris (GCF_003013715.1)	0.0114999	0	6467/10000
SRR7909314	2018-09-28T13:43:15Z	I			I	TRUE	97.15	97	12640444	44.95	[Candida] auris (GCF_003013715.1)	0.0160476	0	5551/10000
SRR7909315	2018-09-28T05:18:17Z	IV			IV	TRUE	86.09	91	12434415	44.99	[Candida] auris (GCF_003013715.1)	0.0241137	0	4313/10000
SRR7909316	2018-09-27T19:10:11Z	I			I	TRUE	94.71	81	12401359	45.05	[Candida] auris (GCF_003013715.1)	0.00929761	0	6987/10000
SRR7909317	2018-09-27T19:10:11Z	I			I	TRUE	91.27	99	12431897	45.02	[Candida] auris (GCF_003013715.1)	0.0104113	0	6717/10000
SRR7909318	2018-09-27T19:10:11Z	I			I	TRUE	92.49	99	12465570	44.94	[Candida] auris (GCF_003013715.1)	0.0167137	0	5432/10000
SRR7909319	2018-09-28T13:43:15Z	I			I	TRUE	89.95	99	12441030	44.99	[Candida] auris (GCF_003013715.1)	0.0108702	0	6610/10000
SRR7909320	2018-09-28T13:44:12Z	I			I	TRUE	95.03	100	12424461	45	[Candida] auris (GCF_003013715.1)	0.0094345	0	6953/10000
SRR7909322	2018-09-27T19:10:11Z	I			I	TRUE	92.33	99	12479454	44.93	[Candida] auris (GCF_003013715.1)	0.0139436	0	5951/10000
SRR7909323	2018-09-28T13:43:15Z	I			I	TRUE	96.32	65	12371921	45.08	[Candida] auris (GCF_003013715.1)	0.00720314	0	7538/10000
SRR7909324	2018-09-28T05:19:12Z	I			I	TRUE	92.5	99	12459949	44.95	[Candida] auris (GCF_003013715.1)	0.0151819	0	5711/10000
SRR7909325	2018-09-28T13:43:15Z	I			I	TRUE	95.03	94	12423545	45.01	[Candida] auris (GCF_003013715.1)	0.00835364	0	7228/10000
SRR7909326	2018-09-27T19:10:11Z	I			I	TRUE	94.47	79	12374250	45.06	[Candida] auris (GCF_003013715.1)	0.00951951	0	6932/10000
SRR7909327	2018-09-27T19:10:11Z	I			I	TRUE	82.84	97	12428497	44.98	[Candida] auris (GCF_003013715.1)	0.0138335	0	5973/10000
SRR7909329	2018-09-28T13:43:15Z	I			I	TRUE	95.73	56	12367552	45.09	[Candida] auris (GCF_003013715.1)	0.00700249	0	7594/10000
SRR7909330	2018-09-28T13:43:15Z	I			I	TRUE	95.3	62	12375329	45.06	[Candida] auris (GCF_003013715.1)	0.00831544	0	7238/10000
SRR7909331	2018-09-27T19:10:11Z	I			I	TRUE	94.63	65	12414377	45.04	[Candida] auris (GCF_003013715.1)	0.00793374	0	7339/10000
SRR7909332	2018-09-27T19:10:11Z	I			I	TRUE	95.64	70	12142579	45.16	[Candida] auris (GCF_003013715.1)	0.0115178	0	6463/10000
SRR7909333	2018-09-28T05:18:17Z	I			I	TRUE	92.46	99	12473099	44.94	[Candida] auris (GCF_003013715.1)	0.0143384	0	5873/10000
SRR7909334	2018-09-27T19:10:11Z	I			I	TRUE	75.32	62	12391750	45.01	[Candida] auris (GCF_003013715.1)	0.0106159	0	6669/10000
SRR7909335	2018-09-28T13:43:15Z	IV			IV	TRUE	95.89	100	12412206	45.02	[Candida] auris (GCF_003013715.1)	0.0196339	0	4949/10000
SRR7909336	2018-09-27T19:10:11Z	I			I	TRUE	84.92	99	12473362	44.94	[Candida] auris (GCF_003013715.1)	0.0173941	0	5314/10000
SRR7909337	2018-09-27T19:10:11Z	I			I	TRUE	90.87	99	12445900	45	[Candida] auris (GCF_003013715.1)	0.0115896	0	6447/10000
SRR7909338	2018-09-28T13:43:15Z	I			I	TRUE	91.49	100	12437072	45	[Candida] auris (GCF_003013715.1)	0.00905834	0	7047/10000
SRR7909339	2018-09-27T19:10:11Z	I			I	TRUE	74.07	67	12424176	45	[Candida] auris (GCF_003013715.1)	0.0133449	0	6072/10000
SRR7909340	2018-09-27T19:08:12Z	I			I	TRUE	71.67	42	12386065	45.02	[Candida] auris (GCF_003013715.1)	0.0100332	0	6807/10000
SRR7909341	2018-09-28T13:43:15Z	I			I	TRUE	96.36	53	12378709	45.07	[Candida] auris (GCF_003013715.1)	0.0067969	0	7652/10000
SRR7909342	2018-09-27T19:10:11Z	I			I	TRUE	94.89	86	12398530	45.06	[Candida] auris (GCF_003013715.1)	0.00968655	0	6891/10000
SRR7909343	2018-09-28T13:43:15Z	I			I	TRUE	95.71	59	12368975	45.06	[Candida] auris (GCF_003013715.1)	0.0085342	0	7181/10000
SRR7909344	2018-09-27T19:08:12Z	I			I	TRUE	94.27	67	12416012	45.01	[Candida] auris (GCF_003013715.1)	0.0108702	0	6610/10000
SRR7909345	2018-09-27T19:10:11Z	I			I	TRUE	96.72	85	12406885	45.05	[Candida] auris (GCF_003013715.1)	0.0108009	0	6626/10000
SRR7909346	2018-09-27T19:08:12Z	I			I	TRUE	94.43	77	12395447	45.06	[Candida] auris (GCF_003013715.1)	0.00907023	0	7044/10000
SRR7909347	2018-09-28T13:43:15Z	I			I	TRUE	95.19	100	12426907	45	[Candida] auris (GCF_003013715.1)	0.00884544	0	7101/10000
SRR7909348	2018-09-28T05:18:17Z	I			I	TRUE	81.37	42	12418397	44.99	[Candida] auris (GCF_003013715.1)	0.0110663	0	6565/10000
SRR7909349	2018-09-27T19:10:11Z	I			I	TRUE	95.52	99	12430908	45.02	[Candida] auris (GCF_003013715.1)	0.012131	0	6328/10000
SRR7909350	2018-09-28T13:43:15Z	I			I	TRUE	94.89	53	12368999	45.08	[Candida] auris (GCF_003013715.1)	0.00863093	0	7156/10000
SRR7909351	2018-09-27T19:10:11Z	I			I	TRUE	92.57	99	12464351	44.94	[Candida] auris (GCF_003013715.1)	0.0138285	0	5974/10000
SRR7909352	2018-09-28T13:44:12Z	I			I	TRUE	95.68	100	12432192	45	[Candida] auris (GCF_003013715.1)	0.0100041	0	6814/10000
SRR7909353	2018-09-27T19:10:11Z	I			I	TRUE	83.96	97	12464413	44.94	[Candida] auris (GCF_003013715.1)	0.0160366	0	5553/10000
SRR7909354	2018-09-27T19:08:12Z	I			I	TRUE	83.52	84	12472952	44.94	[Candida] auris (GCF_003013715.1)	0.0118108	0	6398/10000
SRR7909355	2018-09-28T13:43:15Z	I			I	TRUE	94.02	74	12375852	45.07	[Candida] auris (GCF_003013715.1)	0.00993353	0	6831/10000
SRR7909356	2018-09-28T13:43:15Z	II			II	TRUE	96.25	68	12119991	45.07	[Candida] auris (GCF_003013715.1)	0.00232309	0	9091/10000
SRR7909357	2018-09-27T19:08:12Z	IV			IV	TRUE	71.83	67	12401322	44.99	[Candida] auris (GCF_003013715.1)	0.0221264	0	4581/10000
SRR7909358	2018-09-27T19:10:11Z	I			I	TRUE	91.02	99	12487456	44.98	[Candida] auris (GCF_003013715.1)	0.0123161	0	6288/10000
SRR7909360	2018-09-28T13:44:12Z	I			I	TRUE	97.07	99	12613508	44.95	[Candida] auris (GCF_003013715.1)	0.0161582	0	5531/10000
SRR7909361	2018-09-27T19:08:12Z	I			I	TRUE	92.29	99	12466722	44.95	[Candida] auris (GCF_003013715.1)	0.012517	0	6245/10000
SRR7909362	2018-09-28T05:18:17Z	I			I	TRUE	94.54	55	12376714	45.07	[Candida] auris (GCF_003013715.1)	0.0080388	0	7311/10000
SRR7909363	2018-09-27T19:07:23Z	I			I	TRUE	94.8	70	11950851	45.2	[Candida] auris (GCF_003013715.1)	0.0102004	0	6767/10000
SRR7909364	2018-09-27T19:08:12Z	I			I	TRUE	92.02	99	12467788	44.95	[Candida] auris (GCF_003013715.1)	0.0170053	0	5381/10000
SRR7909365	2018-09-27T19:08:12Z	I			I	TRUE	92.1	99	12469869	44.95	[Candida] auris (GCF_003013715.1)	0.0165609	0	5459/10000
SRR7909366	2018-09-28T13:43:15Z	IV			IV	TRUE	95.7	52	12347788	45.09	[Candida] auris (GCF_003013715.1)	0.0149024	0	5764/10000
SRR7909367	2018-09-27T19:08:12Z	I			I	TRUE	84.36	99	12459682	44.94	[Candida] auris (GCF_003013715.1)	0.0153363	0	5682/10000
SRR7909368	2018-09-27T19:07:23Z	I			I	TRUE	84.38	73	12464098	44.95	[Candida] auris (GCF_003013715.1)	0.0100498	0	6803/10000
SRR7909369	2018-09-28T06:20:12Z	I			I	TRUE	95.53	99	12444385	45.01	[Candida] auris (GCF_003013715.1)	0.0119291	0	6372/10000
SRR7909370	2018-09-27T19:07:23Z	I			I	TRUE	87.37	75	12373677	45.05	[Candida] auris (GCF_003013715.1)	0.00888469	0	7091/10000
SRR7909371	2018-09-27T19:07:23Z	I			I	TRUE	85.81	61	12453844	44.93	[Candida] auris (GCF_003013715.1)	0.0126772	0	6211/10000
SRR7909373	2018-09-28T13:43:15Z	I			I	TRUE	95.14	84	12429809	45	[Candida] auris (GCF_003013715.1)	0.00803504	0	7312/10000
SRR7909374	2018-09-28T13:43:15Z	I			I	TRUE	92.97	98	12580453	44.91	[Candida] auris (GCF_003013715.1)	0.0157898	0	5598/10000
SRR7909375	2018-09-27T19:07:23Z	I			I	TRUE	92.16	99	12457446	44.95	[Candida] auris (GCF_003013715.1)	0.0144871	0	5844/10000
SRR7909376	2018-09-27T19:07:23Z	I			I	TRUE	94.27	68	12415812	45	[Candida] auris (GCF_003013715.1)	0.0111629	0	6543/10000
SRR7909377	2018-09-27T19:10:11Z	I			I	TRUE	95.23	99	12467163	44.97	[Candida] auris (GCF_003013715.1)	0.0111057	0	6556/10000
SRR7909378	2018-09-27T19:07:23Z	I			I	TRUE	91.71	45	11787764	45.18	[Candida] auris (GCF_003013715.1)	0.0103013	0	6743/10000
SRR7909379	2018-09-27T19:07:23Z	I			I	TRUE	94.68	79	12395652	45.05	[Candida] auris (GCF_003013715.1)	0.0092936	0	6988/10000
SRR7909380	2018-09-27T19:10:11Z	I			I	TRUE	94.62	93	12409200	45.04	[Candida] auris (GCF_003013715.1)	0.00953169	0	6929/10000
SRR7909381	2018-09-27T19:08:12Z	I			I	TRUE	92.3	99	12463826	44.94	[Candida] auris (GCF_003013715.1)	0.0176589	0	5269/10000
SRR7909382	2018-09-27T19:08:12Z	I			I	TRUE	92.4	98	12471140	44.94	[Candida] auris (GCF_003013715.1)	0.0164539	0	5478/10000
SRR7909383	2018-09-27T19:07:23Z	I			I	TRUE	84.31	94	12425715	44.94	[Candida] auris (GCF_003013715.1)	0.0120803	0	6339/10000
SRR7909384	2018-09-27T19:08:12Z	I			I	TRUE	92.41	99	12471295	44.93	[Candida] auris (GCF_003013715.1)	0.0147249	0	5798/10000
SRR7909385	2018-09-27T19:08:12Z	I			I	TRUE	92.49	99	12467456	44.95	[Candida] auris (GCF_003013715.1)	0.0134771	0	6045/10000
SRR7909386	2018-09-27T19:08:12Z	I			I	TRUE	83.87	99	12470197	44.94	[Candida] auris (GCF_003013715.1)	0.0149338	0	5758/10000
SRR7909387	2018-09-28T13:44:12Z	IV			IV	TRUE	95.55	99	12415457	45.03	[Candida] auris (GCF_003013715.1)	0.0200887	0	4879/10000
SRR7909388	2018-09-28T13:43:15Z	IV			IV	TRUE	90.28	99	12429445	44.97	[Candida] auris (GCF_003013715.1)	0.0192888	0	5003/10000
SRR7909389	2018-09-27T19:08:12Z	I			I	TRUE	95.5	99	12475749	44.97	[Candida] auris (GCF_003013715.1)	0.0123487	0	6281/10000
SRR7909390	2018-09-27T19:08:12Z	I			I	TRUE	92.33	99	12392031	45.01	[Candida] auris (GCF_003013715.1)	0.0152191	0	5704/10000
SRR7909391	2018-09-28T13:43:14Z	IV			IV	TRUE	92.26	81	12397720	45.02	[Candida] auris (GCF_003013715.1)	0.0153845	0	5673/10000
SRR7909392	2018-09-27T19:07:23Z	I			I	TRUE	93.42	58	12419452	45	[Candida] auris (GCF_003013715.1)	0.00965385	0	6899/10000
SRR7909393	2018-09-28T05:19:12Z	I			I	TRUE	94.03	80	12382600	45.05	[Candida] auris (GCF_003013715.1)	0.0100082	0	6813/10000
SRR7909394	2018-09-27T19:07:22Z	I			I	TRUE	92.39	67	12431752	44.99	[Candida] auris (GCF_003013715.1)	0.0126677	0	6213/10000
SRR7909395	2018-09-28T13:43:14Z	I			I	TRUE	94.88	95	12432595	45	[Candida] auris (GCF_003013715.1)	0.00847255	0	7197/10000
SRR7909396	2018-09-27T19:07:22Z	I			I	TRUE	95.91	50	12373539	45.07	[Candida] auris (GCF_003013715.1)	0.00910596	0	7035/10000
SRR7909397	2018-09-27T19:07:22Z	I			I	TRUE	92.17	99	12460053	44.95	[Candida] auris (GCF_003013715.1)	0.0124	0	6270/10000
SRR7909398	2018-09-28T13:43:14Z	I			I	TRUE	95.37	56	12373915	45.08	[Candida] auris (GCF_003013715.1)	0.00748984	0	7459/10000
SRR7909399	2018-09-27T19:07:22Z	I			I	TRUE	94.1	57	12369320	45.07	[Candida] auris (GCF_003013715.1)	0.00830399	0	7241/10000
SRR7909400	2018-09-28T05:18:17Z	I			I	TRUE	93.95	68	12381759	45.06	[Candida] auris (GCF_003013715.1)	0.00920954	0	7009/10000
SRR7909401	2018-09-27T19:08:12Z	I			I	TRUE	92.25	82	12462271	44.94	[Candida] auris (GCF_003013715.1)	0.0119155	0	6375/10000
SRR7909402	2018-09-27T19:07:22Z	I			I	TRUE	83.07	89	12439125	44.99	[Candida] auris (GCF_003013715.1)	0.0128291	0	6179/10000
SRR7909403	2018-09-27T19:10:11Z	I			I	TRUE	92.17	103	12470325	44.93	[Candida] auris (GCF_003013715.1)	0.0211206	0	4725/10000
SRR7909404	2018-09-28T13:43:14Z	I			I	TRUE	95.28	87	12379027	45.06	[Candida] auris (GCF_003013715.1)	0.00960489	0	6911/10000
SRR7909405	2018-09-28T13:43:14Z	IV			IV	TRUE	96.34	55	12337537	45.06	[Candida] auris (GCF_003013715.1)	0.016314	0	5503/10000
SRR7909406	2018-09-27T19:07:22Z	I			I	TRUE	84.16	98	12470205	44.94	[Candida] auris (GCF_003013715.1)	0.0131168	0	6119/10000
SRR7909407	2018-09-28T13:43:14Z	IV			IV	TRUE	96.63	94	12410186	45.01	[Candida] auris (GCF_003013715.1)	0.0157408	0	5607/10000
SRR7909408	2018-09-27T19:07:22Z	I			I	TRUE	92.45	42	12374561	45.01	[Candida] auris (GCF_003013715.1)	0.00840342	0	7215/10000
SRR7909409	2018-09-27T19:07:22Z	I			I	TRUE	94.91	75	12001672	45.19	[Candida] auris (GCF_003013715.1)	0.0101082	0	6789/10000
SRR7909410	2018-09-28T05:18:17Z	I			I	TRUE	92.15	99	12464601	44.99	[Candida] auris (GCF_003013715.1)	0.0150919	0	5728/10000
SRR7909411	2018-09-27T19:07:22Z	I			I	TRUE	77.29	82	12422166	45	[Candida] auris (GCF_003013715.1)	0.0127151	0	6203/10000
SRR7909412	2018-09-27T19:07:22Z	I			I	TRUE	85.39	52	12449635	44.95	[Candida] auris (GCF_003013715.1)	0.0114196	0	6485/10000
SRR7909413	2018-09-28T13:43:14Z	I			I	TRUE	91.11	87	12422888	45.01	[Candida] auris (GCF_003013715.1)	0.00774383	0	7390/10000
SRR7909414	2018-09-27T19:07:22Z	IV			IV	TRUE	94.39	94	12345788	45.05	[Candida] auris (GCF_003013715.1)	0.0177538	0	5253/10000
SRR7909415	2018-09-28T13:43:14Z	I			I	TRUE	92.31	98	12539782	45.02	[Candida] auris (GCF_003013715.1)	0.0120803	0	6339/10000
SRR7909416	2018-09-28T13:35:11Z	I			I	TRUE	89.16	89	12441662	45.01	[Candida] auris (GCF_003013715.1)	0.00884151	0	7102/10000
SRR7909417	2018-09-27T19:07:22Z	I			I	TRUE	92.42	89	12429596	44.98	[Candida] auris (GCF_003013715.1)	0.0127245	0	6201/10000
SRR7909418	2018-09-27T19:08:12Z	I			I	TRUE	92.76	99	12464144	44.96	[Candida] auris (GCF_003013715.1)	0.0193142	0	4999/10000
SRR7909419	2018-09-27T19:07:22Z	I			I	TRUE	94.64	70	12409171	45.05	[Candida] auris (GCF_003013715.1)	0.00840725	0	7214/10000
SRR7909420	2018-09-27T19:07:22Z	I			I	TRUE	92.79	49	12374565	45.03	[Candida] auris (GCF_003013715.1)	0.00818231	0	7273/10000
SRR7909421	2018-09-27T19:07:22Z	I			I	TRUE	80.6	48	13883993	47.02	[Candida] auris (GCF_003013715.1)	0.0179268	0	5224/10000
SRR7909422	2018-09-27T19:07:22Z	I			I	TRUE	95.46	98	12443730	45	[Candida] auris (GCF_003013715.1)	0.0104028	0	6719/10000
SRR9645764	2019-12-10T10:28:43Z					TRUE	97.1	101	12244054	44.99	[Candida] auris (GCF_003013715.1)	0.00899501	0	7063/10000
SRR10461118	2020-01-01T06:35:08Z	IV			IV	TRUE	96.45	100	12402558	45.01	[Candida] auris (GCF_003013715.1)	0.0168448	0	5409/10000
SRR10461119	2020-01-01T06:35:08Z	IV			IV	TRUE	95.14	99	12420506	45.01	[Candida] auris (GCF_003013715.1)	0.0194927	0	4971/10000
SRR10461120	2020-01-01T06:35:08Z	IV			IV	TRUE	95.19	98	12413942	45.01	[Candida] auris (GCF_003013715.1)	0.0204922	0	4818/10000
SRR10461121	2020-01-01T06:35:08Z	IV			IV	TRUE	96.24	99	12410898	45.01	[Candida] auris (GCF_003013715.1)	0.0169306	0	5394/10000
SRR10461122	2020-01-01T06:35:08Z	IV			IV	TRUE	96.43	95	12418580	45	[Candida] auris (GCF_003013715.1)	0.0164539	0	5478/10000
SRR10461123	2020-01-01T06:35:08Z	IV			IV	TRUE	96.23	99	12399435	45.01	[Candida] auris (GCF_003013715.1)	0.0171438	0	5357/10000
SRR10461124	2020-01-01T06:35:08Z	IV			IV	TRUE	96.57	99	12386541	45.01	[Candida] auris (GCF_003013715.1)	0.0168676	0	5405/10000
SRR10461125	2020-01-01T06:35:08Z	IV			IV	TRUE	96.62	99	12397247	45.01	[Candida] auris (GCF_003013715.1)	0.0168505	0	5408/10000
SRR10461126	2020-01-01T06:35:08Z	IV			IV	TRUE	96.58	100	12386826	45.01	[Candida] auris (GCF_003013715.1)	0.0163084	0	5504/10000
SRR10461127	2020-01-01T06:35:08Z	IV			IV	TRUE	96.78	99	12408307	45.01	[Candida] auris (GCF_003013715.1)	0.01664	0	5445/10000
SRR10461128	2020-01-01T06:35:08Z	IV			IV	TRUE	95.77	99	12399618	45.02	[Candida] auris (GCF_003013715.1)	0.0186937	0	5098/10000
SRR10461129	2020-01-01T06:35:08Z	IV			IV	TRUE	96.66	100	12397039	45.02	[Candida] auris (GCF_003013715.1)	0.0167763	0	5421/10000
SRR10461130	2020-01-01T06:35:08Z	IV			IV	TRUE	96.43	100	12406170	45.01	[Candida] auris (GCF_003013715.1)	0.0173181	0	5327/10000
SRR10461131	2020-01-01T06:35:08Z	IV			IV	TRUE	96.02	99	12380226	45.03	[Candida] auris (GCF_003013715.1)	0.0163698	0	5493/10000
SRR10461132	2020-01-01T06:35:08Z	IV			IV	TRUE	96.42	100	12398966	45.02	[Candida] auris (GCF_003013715.1)	0.0165158	0	5467/10000
SRR10461133	2020-01-01T06:35:08Z	IV			IV	TRUE	96.16	100	12372072	45.02	[Candida] auris (GCF_003013715.1)	0.016902	0	5399/10000
SRR10461134	2020-01-01T06:35:08Z	IV			IV	TRUE	96.32	100	12389727	45.02	[Candida] auris (GCF_003013715.1)	0.0161804	0	5527/10000
SRR10461135	2020-01-01T06:35:08Z	IV			IV	TRUE	96.48	100	12386424	45.01	[Candida] auris (GCF_003013715.1)	0.0172366	0	5341/10000
SRR10461136	2020-01-01T06:35:08Z	IV			IV	TRUE	96.39	99	12387882	45.01	[Candida] auris (GCF_003013715.1)	0.0173882	0	5315/10000
SRR10461137	2020-01-01T06:35:07Z	IV			IV	TRUE	95.65	88	13851379	47.1	[Candida] auris (GCF_003013715.1)	0.0256145	0	4124/10000
SRR10461138	2020-01-01T06:35:08Z	III			III	TRUE	97.35	51	12425630	45.03	[Candida] auris (GCF_003013715.1)	0.00978498	0	6867/10000
SRR10461139	2020-01-01T06:35:08Z	I			I	TRUE	96.32	100	12430055	44.99	[Candida] auris (GCF_003013715.1)	0.0133498	0	6071/10000
SRR10461140	2020-01-01T06:35:08Z	I			I	TRUE	96.88	85	12431089	45	[Candida] auris (GCF_003013715.1)	0.0133011	0	6081/10000
SRR10461141	2020-01-01T06:35:08Z	III			III	TRUE	95.03	99	12464639	44.98	[Candida] auris (GCF_003013715.1)	0.012564	0	6235/10000
SRR10461142	2020-01-01T06:35:08Z	III			III	TRUE	95.17	99	12475490	44.97	[Candida] auris (GCF_003013715.1)	0.0109397	0	6594/10000
SRR10461143	2020-01-01T06:35:08Z	III			III	TRUE	96.08	98	12472177	44.97	[Candida] auris (GCF_003013715.1)	0.0115941	0	6446/10000
SRR10461144	2020-01-01T06:35:08Z	III			III	TRUE	95.76	99	12467924	44.98	[Candida] auris (GCF_003013715.1)	0.0129102	0	6162/10000
SRR10461145	2020-01-01T06:35:08Z	III			III	TRUE	96.82	99	12468368	44.98	[Candida] auris (GCF_003013715.1)	0.0159101	0	5576/10000
SRR10461146	2020-01-01T06:35:08Z	III			III	TRUE	95.75	99	12471189	44.97	[Candida] auris (GCF_003013715.1)	0.0134085	0	6059/10000
SRR10461147	2020-01-01T06:35:08Z	II			II	TRUE	95.52	87	12144745	45.06	[Candida] auris (GCF_003013715.1)	0.0049463	0	8204/10000
SRR10461148	2020-01-01T06:35:08Z	I			I	TRUE	94.54	99	12469427	44.98	[Candida] auris (GCF_003013715.1)	0.0128959	0	6165/10000
SRR10461149	2020-01-01T06:35:08Z	I			I	TRUE	95.34	64	12403686	45.04	[Candida] auris (GCF_003013715.1)	0.00775866	0	7386/10000
SRR10461150	2020-01-01T06:35:08Z	I			I	TRUE	95.01	75	12402814	45.06	[Candida] auris (GCF_003013715.1)	0.00952763	0	6930/10000
SRR10461151	2020-01-01T06:35:08Z	I			I	TRUE	94.75	96	12400097	45.05	[Candida] auris (GCF_003013715.1)	0.0107836	0	6630/10000
SRR10461152	2020-01-01T06:35:08Z	I			I	TRUE	94.3	86	12396222	45.06	[Candida] auris (GCF_003013715.1)	0.0117338	0	6415/10000
SRR10461153	2020-01-01T06:35:08Z	I			I	TRUE	95.33	85	12392640	45.05	[Candida] auris (GCF_003013715.1)	0.010918	0	6599/10000
SRR10461154	2020-01-01T06:35:08Z	I			I	TRUE	95.08	99	12475259	44.96	[Candida] auris (GCF_003013715.1)	0.0116796	0	6427/10000
SRR10461155	2020-01-01T06:35:08Z	I			I	TRUE	94.82	98	12474804	44.96	[Candida] auris (GCF_003013715.1)	0.0120023	0	6356/10000
SRR10461156	2020-01-01T06:35:08Z	I			I	TRUE	95.67	90	12340011	45.03	[Candida] auris (GCF_003013715.1)	0.00843027	0	7208/10000
SRR10461158	2020-01-01T06:35:08Z	I			I	TRUE	92.86	43	12403088	45.01	[Candida] auris (GCF_003013715.1)	0.00822025	0	7263/10000
SRR10461160	2020-01-01T06:35:07Z	I			I	TRUE	94.59	97	12699610	44.83	[Candida] auris (GCF_003013715.1)	0.0145025	0	5841/10000
SRR10461161	2020-01-01T06:35:07Z	I			I	TRUE	94.66	97	12709703	44.8	[Candida] auris (GCF_003013715.1)	0.0139586	0	5948/10000
SRR10461162	2020-01-01T06:35:07Z	I			I	TRUE	94.96	96	12747240	44.77	[Candida] auris (GCF_003013715.1)	0.0143078	0	5879/10000
SRR10461163	2020-01-01T06:35:07Z	IV			IV	TRUE	95.2	61	12400044	45.03	[Candida] auris (GCF_003013715.1)	0.0168963	0	5400/10000
SRR10461164	2020-01-01T06:35:07Z	IV			IV	TRUE	96.5	100	12389827	45.02	[Candida] auris (GCF_003013715.1)	0.0165609	0	5459/10000
SRR10461165	2020-01-01T06:35:07Z	IV			IV	TRUE	96.28	98	12470229	44.96	[Candida] auris (GCF_003013715.1)	0.0180168	0	5209/10000
SRR10461166	2020-01-01T06:35:07Z	IV			IV	TRUE	96.72	99	12452301	44.94	[Candida] auris (GCF_003013715.1)	0.0176234	0	5275/10000
SRR10461167	2020-01-01T06:35:07Z	IV			IV	TRUE	96.77	99	12434306	45.02	[Candida] auris (GCF_003013715.1)	0.0179148	0	5226/10000
SRR10461168	2020-01-01T06:35:07Z	IV			IV	TRUE	96.37	98	12483625	44.95	[Candida] auris (GCF_003013715.1)	0.0180108	0	5210/10000
SRR10461169	2020-01-01T06:35:07Z	IV			IV	TRUE	96.59	98	12471163	44.94	[Candida] auris (GCF_003013715.1)	0.0174996	0	5296/10000
SRR10461170	2020-01-01T06:35:07Z	IV			IV	TRUE	96.65	100	12400418	45.01	[Candida] auris (GCF_003013715.1)	0.0156268	0	5628/10000
SRR10461171	2020-01-01T06:35:07Z	IV			IV	TRUE	96.74	100	12387310	45.02	[Candida] auris (GCF_003013715.1)	0.0172134	0	5345/10000
SRR10461172	2020-01-01T06:35:07Z	IV			IV	TRUE	96.4	99	12398454	45.01	[Candida] auris (GCF_003013715.1)	0.0168048	0	5416/10000
SRR10461173	2020-01-01T06:35:07Z	IV			IV	TRUE	96.35	100	12387290	45.02	[Candida] auris (GCF_003013715.1)	0.0168619	0	5406/10000
SRR10461174	2020-01-01T06:35:07Z	IV			IV	TRUE	96.21	99	12388419	45.02	[Candida] auris (GCF_003013715.1)	0.017225	0	5343/10000
SRR10461175	2020-01-01T06:35:07Z	IV			IV	TRUE	96.47	100	12398251	45.01	[Candida] auris (GCF_003013715.1)	0.0155781	0	5637/10000
SRR10461176	2020-01-01T06:35:07Z	IV			IV	TRUE	96.51	100	12399339	45.01	[Candida] auris (GCF_003013715.1)	0.016314	0	5503/10000
SRR10461177	2020-01-01T06:35:07Z	IV			IV	TRUE	96.59	100	12399971	45.01	[Candida] auris (GCF_003013715.1)	0.0172134	0	5345/10000
SRR10461178	2020-01-01T06:35:07Z	IV			IV	TRUE	96.46	100	12411051	45.01	[Candida] auris (GCF_003013715.1)	0.0169364	0	5393/10000
SRR10461179	2020-01-01T06:35:07Z	IV			IV	TRUE	96.39	96	12401061	45.01	[Candida] auris (GCF_003013715.1)	0.0166061	0	5451/10000
SRR10461180	2020-01-01T06:35:07Z	IV			IV	TRUE	96.53	93	12402333	45	[Candida] auris (GCF_003013715.1)	0.0162026	0	5523/10000
SRR10461181	2020-01-01T06:35:07Z	IV			IV	TRUE	96.38	99	12397681	45.01	[Candida] auris (GCF_003013715.1)	0.0166457	0	5444/10000
SRR10461182	2020-01-01T06:35:07Z	IV			IV	TRUE	96.29	79	12398454	45.02	[Candida] auris (GCF_003013715.1)	0.0161637	0	5530/10000
SRR10461183	2020-01-01T06:35:06Z	IV			IV	TRUE	96.15	77	12417800	44.98	[Candida] auris (GCF_003013715.1)	0.0164427	0	5480/10000
SRR10461184	2020-01-01T06:35:07Z	I			I	TRUE	94.16	95	12898794	44.74	[Candida] auris (GCF_003013715.1)	0.0163363	0	5499/10000
SRR10461185	2020-01-01T06:35:07Z	I			I	TRUE	93.42	94	12348378	45.06	[Candida] auris (GCF_003013715.1)	0.011612	0	6442/10000
SRR10461186	2020-01-01T06:35:07Z	I			I	TRUE	94.49	76	12400613	45.05	[Candida] auris (GCF_003013715.1)	0.00962528	0	6906/10000
SRR10461187	2020-01-01T06:35:07Z	I			I	TRUE	93.79	84	12379136	45.07	[Candida] auris (GCF_003013715.1)	0.010556	0	6683/10000
SRR10461188	2020-01-01T06:35:07Z	IV			IV	TRUE	95.52	100	12404831	45.01	[Candida] auris (GCF_003013715.1)	0.0158608	0	5585/10000
SRR10461189	2020-01-01T06:35:07Z	IV			IV	TRUE	95.58	100	12396181	45.01	[Candida] auris (GCF_003013715.1)	0.0168334	0	5411/10000
SRR10461190	2020-01-01T06:35:07Z	IV			IV	TRUE	95.14	100	12399655	45	[Candida] auris (GCF_003013715.1)	0.0164315	0	5482/10000
SRR10461191	2020-01-01T06:35:07Z	IV			IV	TRUE	95.24	100	12395370	45.01	[Candida] auris (GCF_003013715.1)	0.0164989	0	5470/10000
SRR10461192	2020-01-01T06:35:07Z	IV			IV	TRUE	95.23	100	12392829	45.01	[Candida] auris (GCF_003013715.1)	0.0167137	0	5432/10000
SRR10461193	2020-01-01T06:35:07Z	IV			IV	TRUE	96	84	12384542	45.02	[Candida] auris (GCF_003013715.1)	0.0164764	0	5474/10000
SRR10461194	2020-01-01T06:35:07Z	IV			IV	TRUE	96.29	99	12397614	45.01	[Candida] auris (GCF_003013715.1)	0.0168791	0	5403/10000
SRR10461195	2020-01-01T06:35:07Z	IV			IV	TRUE	96.07	83	12391808	45.01	[Candida] auris (GCF_003013715.1)	0.0163195	0	5502/10000
SRR10461196	2020-01-01T06:35:07Z	IV			IV	TRUE	96.43	97	12377943	45.01	[Candida] auris (GCF_003013715.1)	0.0154919	0	5653/10000
SRR10461197	2020-01-01T06:35:07Z	IV			IV	TRUE	96.21	88	12391272	45.03	[Candida] auris (GCF_003013715.1)	0.0164203	0	5484/10000
SRR10461198	2020-01-01T06:35:07Z	IV			IV	TRUE	96.49	100	12397938	45.01	[Candida] auris (GCF_003013715.1)	0.016782	0	5420/10000
SRR10461199	2020-01-01T06:35:07Z	IV			IV	TRUE	96.5	86	12395976	45.02	[Candida] auris (GCF_003013715.1)	0.0155565	0	5641/10000
SRR10461200	2020-01-01T06:35:07Z	IV			IV	TRUE	96.48	100	12386793	45.01	[Candida] auris (GCF_003013715.1)	0.0157735	0	5601/10000
SRR10461201	2020-01-01T06:35:07Z	IV			IV	TRUE	95.48	99	12408917	45.02	[Candida] auris (GCF_003013715.1)	0.0176648	0	5268/10000
SRR10461202	2020-01-01T06:35:07Z	IV			IV	TRUE	95.23	99	12394795	45.03	[Candida] auris (GCF_003013715.1)	0.018077	0	5199/10000
SRR10461203	2020-01-01T06:35:07Z	IV			IV	TRUE	95.06	94	12393969	45.03	[Candida] auris (GCF_003013715.1)	0.0172541	0	5338/10000
SRR10461204	2020-01-01T06:35:07Z	IV			IV	TRUE	96.62	100	12379080	45.03	[Candida] auris (GCF_003013715.1)	0.01602	0	5556/10000
SRR10461205	2020-01-01T06:35:07Z	III			III	TRUE	96.48	68	12415735	45.05	[Candida] auris (GCF_003013715.1)	0.00817473	0	7275/10000
SRR10461206	2020-01-01T06:35:08Z	IV			IV	TRUE	96.53	99	12397840	45	[Candida] auris (GCF_003013715.1)	0.0165891	0	5454/10000
SRR10461207	2020-01-01T06:35:07Z	III			III	TRUE	96.15	69	12408274	45.05	[Candida] auris (GCF_003013715.1)	0.00823165	0	7260/10000
SRR10461208	2020-01-01T06:35:07Z	I			I	TRUE	96.5	76	12393381	45.05	[Candida] auris (GCF_003013715.1)	0.00914972	0	7024/10000
SRR10461209	2020-01-01T06:35:07Z	I			I	TRUE	96.37	65	12356243	45.05	[Candida] auris (GCF_003013715.1)	0.00820886	0	7266/10000
SRR10461210	2020-01-01T06:35:07Z	I			I	TRUE	95.66	100	12443644	44.99	[Candida] auris (GCF_003013715.1)	0.012564	0	6235/10000
SRR10461211	2020-01-01T06:35:07Z	III			III	TRUE	94.54	99	12488480	44.95	[Candida] auris (GCF_003013715.1)	0.0100457	0	6804/10000
SRR10461212	2020-01-01T06:35:07Z	III			III	TRUE	95.63	100	12452418	44.97	[Candida] auris (GCF_003013715.1)	0.0156322	0	5627/10000
SRR10461213	2020-01-01T06:35:07Z	III			III	TRUE	96.49	94	12457523	44.98	[Candida] auris (GCF_003013715.1)	0.0117067	0	6421/10000
SRR10461214	2020-01-01T06:35:07Z	I			I	TRUE	95.43	99	12442131	44.98	[Candida] auris (GCF_003013715.1)	0.0129437	0	6155/10000
SRR10461215	2020-01-01T06:35:07Z	III			III	TRUE	95.87	99	12470359	44.96	[Candida] auris (GCF_003013715.1)	0.0113707	0	6496/10000
SRR10461216	2020-01-01T06:35:07Z	III			III	TRUE	94.86	99	12488062	44.97	[Candida] auris (GCF_003013715.1)	0.0110357	0	6572/10000
SRR10461217	2020-01-01T06:35:07Z	I			I	TRUE	94.78	100	12447555	44.97	[Candida] auris (GCF_003013715.1)	0.0105816	0	6677/10000
SRR10461218	2020-01-01T06:35:07Z	I			I	TRUE	95.85	100	12442267	44.98	[Candida] auris (GCF_003013715.1)	0.0123301	0	6285/10000
SRR10461219	2020-01-01T06:35:06Z	III			III	TRUE	94.85	99	12485286	44.96	[Candida] auris (GCF_003013715.1)	0.0103689	0	6727/10000
SRR10461220	2020-01-01T06:35:06Z	III			III	TRUE	95.41	99	12479595	44.97	[Candida] auris (GCF_003013715.1)	0.0102592	0	6753/10000
SRR10461221	2020-01-01T06:35:06Z	III			III	TRUE	94.82	99	12486515	44.96	[Candida] auris (GCF_003013715.1)	0.0117519	0	6411/10000
SRR10461222	2020-01-01T06:35:06Z	III			III	TRUE	94.81	99	12487151	44.95	[Candida] auris (GCF_003013715.1)	0.0109484	0	6592/10000
SRR10461223	2020-01-01T06:35:06Z	I			I	TRUE	95.9	100	12437468	44.98	[Candida] auris (GCF_003013715.1)	0.0105774	0	6678/10000
SRR10461224	2020-01-01T06:35:06Z	I			I	TRUE	94.66	99	12456008	44.97	[Candida] auris (GCF_003013715.1)	0.0114063	0	6488/10000
SRR10461225	2020-01-01T06:35:06Z	III			III	TRUE	95	99	12486640	44.96	[Candida] auris (GCF_003013715.1)	0.0112643	0	6520/10000
SRR10461226	2020-01-01T06:35:06Z	I			I	TRUE	94.91	99	12457296	44.97	[Candida] auris (GCF_003013715.1)	0.0107017	0	6649/10000
SRR10461227	2020-01-01T06:35:06Z	III			III	TRUE	94.76	82	12427663	44.97	[Candida] auris (GCF_003013715.1)	0.00936191	0	6971/10000
SRR10461228	2020-01-01T06:35:06Z	III			III	TRUE	94.84	99	12487410	44.96	[Candida] auris (GCF_003013715.1)	0.0107448	0	6639/10000
SRR10461229	2020-01-01T06:35:06Z	III			III	TRUE	94.85	91	12482003	44.96	[Candida] auris (GCF_003013715.1)	0.00974801	0	6876/10000
SRR10461230	2020-01-01T06:35:06Z	III			III	TRUE	94.49	99	12489200	44.96	[Candida] auris (GCF_003013715.1)	0.0112555	0	6522/10000
SRR10461231	2020-01-01T06:35:06Z	III			III	TRUE	94.42	99	12487531	44.96	[Candida] auris (GCF_003013715.1)	0.0114731	0	6473/10000
SRR10461232	2020-01-01T06:35:06Z	III			III	TRUE	94.87	99	12491159	44.95	[Candida] auris (GCF_003013715.1)	0.0119428	0	6369/10000
SRR10461233	2020-01-01T06:35:06Z	III			III	TRUE	94.43	99	12495874	44.95	[Candida] auris (GCF_003013715.1)	0.00977265	0	6870/10000
SRR10461234	2020-01-01T06:35:06Z	III			III	TRUE	94.46	99	12491879	44.95	[Candida] auris (GCF_003013715.1)	0.0103309	0	6736/10000
SRR10461235	2020-01-01T06:35:06Z	I			I	TRUE	95.08	99	12461402	44.96	[Candida] auris (GCF_003013715.1)	0.0108355	0	6618/10000
SRR10461236	2020-01-01T06:35:06Z	III			III	TRUE	94	99	12485565	44.96	[Candida] auris (GCF_003013715.1)	0.0103309	0	6736/10000
SRR10461237	2020-01-01T06:35:06Z	I			I	TRUE	94	89	12460389	44.96	[Candida] auris (GCF_003013715.1)	0.0088572	0	7098/10000
SRR10461238	2020-01-01T06:35:06Z	III			III	TRUE	93.97	99	12477207	44.96	[Candida] auris (GCF_003013715.1)	0.00959267	0	6914/10000
SRR10461239	2020-01-01T06:35:06Z	III			III	TRUE	94.53	100	12451077	44.96	[Candida] auris (GCF_003013715.1)	0.0100707	0	6798/10000
SRR10461240	2020-01-01T06:35:06Z	III			III	TRUE	94.06	99	12487143	44.95	[Candida] auris (GCF_003013715.1)	0.00990042	0	6839/10000
SRR10461241	2020-01-01T06:35:06Z	I			I	TRUE	94.25	100	12454489	44.96	[Candida] auris (GCF_003013715.1)	0.0101291	0	6784/10000
SRR10461242	2020-01-01T06:35:06Z	III			III	TRUE	94.16	99	12489995	44.95	[Candida] auris (GCF_003013715.1)	0.00944662	0	6950/10000
SRR10461243	2020-01-01T06:35:06Z	III			III	TRUE	94.04	99	12489926	44.95	[Candida] auris (GCF_003013715.1)	0.00945066	0	6949/10000
SRR10461244	2020-01-01T06:35:06Z	III			III	TRUE	96.3	99	12470274	44.98	[Candida] auris (GCF_003013715.1)	0.0142619	0	5888/10000
SRR10461245	2020-01-01T06:35:08Z	III			III	TRUE	95.46	73	12414218	45.06	[Candida] auris (GCF_003013715.1)	0.00868142	0	7143/10000
SRR10461246	2020-01-01T06:35:06Z	IV			IV	TRUE	96.49	99	12424479	44.95	[Candida] auris (GCF_003013715.1)	0.0172366	0	5341/10000
SRR10461247	2020-01-01T06:35:06Z	IV			IV	TRUE	96.36	94	12407875	44.99	[Candida] auris (GCF_003013715.1)	0.01664	0	5445/10000
SRR10461248	2020-01-01T06:35:06Z	IV			IV	TRUE	96.5	100	12385950	45.02	[Candida] auris (GCF_003013715.1)	0.0164595	0	5477/10000
SRR10461249	2020-01-01T06:35:06Z	IV			IV	TRUE	96.2	99	12379313	45.03	[Candida] auris (GCF_003013715.1)	0.0165102	0	5468/10000
SRR10461250	2020-01-01T06:35:06Z	IV			IV	TRUE	96.24	97	12367813	45.02	[Candida] auris (GCF_003013715.1)	0.0163922	0	5489/10000
SRR10461251	2020-01-01T06:35:06Z	IV			IV	TRUE	96.02	99	12388647	45.02	[Candida] auris (GCF_003013715.1)	0.0173298	0	5325/10000
SRR10461252	2020-01-01T06:35:06Z	IV			IV	TRUE	96.22	89	12368360	45.02	[Candida] auris (GCF_003013715.1)	0.0164483	0	5479/10000
SRR10461254	2020-01-01T06:35:06Z	IV			IV	TRUE	96.19	61	12329618	45.09	[Candida] auris (GCF_003013715.1)	0.015166	0	5714/10000
SRR10461255	2020-01-01T06:35:06Z	IV			IV	TRUE	96.35	85	12316158	45.09	[Candida] auris (GCF_003013715.1)	0.0159595	0	5567/10000
SRR10461256	2020-01-01T06:35:06Z	IV			IV	TRUE	96.18	69	12324715	45.09	[Candida] auris (GCF_003013715.1)	0.0151395	0	5719/10000
SRR10461257	2020-01-01T06:35:06Z	IV			IV	TRUE	96.39	66	12321209	45.1	[Candida] auris (GCF_003013715.1)	0.0150971	0	5727/10000
SRR10461258	2020-01-01T06:35:06Z	IV			IV	TRUE	95.85	52	12321101	45.09	[Candida] auris (GCF_003013715.1)	0.0148814	0	5768/10000
SRR10461259	2020-01-01T06:35:06Z	IV			IV	TRUE	95.86	61	12327191	45.09	[Candida] auris (GCF_003013715.1)	0.0151925	0	5709/10000
SRR10461260	2020-01-01T06:35:06Z	IV			IV	TRUE	95.69	68	12343011	45.09	[Candida] auris (GCF_003013715.1)	0.015719	0	5611/10000
SRR10461261	2020-01-01T06:35:06Z	IV			IV	TRUE	95.58	84	12342427	45.09	[Candida] auris (GCF_003013715.1)	0.01664	0	5445/10000
SRR10461264	2020-01-01T06:35:06Z	IV			IV	TRUE	96.64	100	12398408	45.01	[Candida] auris (GCF_003013715.1)	0.0171612	0	5354/10000
SRR10461265	2020-01-01T06:35:06Z	III			III	TRUE	89.92	40	12146474	45.15	[Candida] auris (GCF_003013715.1)	0.00815958	0	7279/10000
SRR10461266	2020-01-01T06:35:06Z	III			III	TRUE	89.73	46	12181398	45.11	[Candida] auris (GCF_003013715.1)	0.00903853	0	7052/10000
SRR10461267	2020-01-01T06:35:06Z	III			III	TRUE	90.07	34	12160321	45.13	[Candida] auris (GCF_003013715.1)	0.00827731	0	7248/10000
SRR10723347	2020-02-13T20:13:03Z	I			I	TRUE	92.9	229	12285881	45.11	[Candida] auris (GCF_003013715.1)	0.0341027	0	3233/10000
SRR10723348	2020-02-13T20:13:03Z	I			I	TRUE	93.81	284	12328640	45.12	[Candida] auris (GCF_003013715.1)	0.0463674	0	2328/10000
SRR10851769	2020-01-08T19:17:20Z					TRUE	95.65	67	12401173	45.05	[Candida] auris (GCF_003013715.1)	0.00962528	0	6906/10000
SRR10852068	2020-01-08T20:37:12Z	I			I	TRUE	96.2	100	12440189	44.99	[Candida] auris (GCF_003013715.1)	0.0137836	0	5983/10000
SRR12073435	2020-07-02T17:32:25Z	III			III	TRUE	95.39	82	12481821	44.98	[Candida] auris (GCF_003013715.1)	0.0088572	0	7098/10000
SRR12073436	2020-07-02T17:32:25Z	III			III	TRUE	95.63	83	12481786	44.97	[Candida] auris (GCF_003013715.1)	0.00883759	0	7103/10000
SRR12073437	2020-07-02T17:32:25Z	III			III	TRUE	95.27	70	12478053	44.98	[Candida] auris (GCF_003013715.1)	0.00823925	0	7258/10000
SRR12073438	2020-07-02T17:32:25Z	III			III	TRUE	95.43	79	12481007	44.97	[Candida] auris (GCF_003013715.1)	0.00871645	0	7134/10000
SRR12073439	2020-07-02T17:32:25Z	III			III	TRUE	96.25	63	12474512	44.98	[Candida] auris (GCF_003013715.1)	0.00824306	0	7257/10000
SRR12073440	2020-07-02T17:32:25Z	III			III	TRUE	95.35	84	12481097	44.98	[Candida] auris (GCF_003013715.1)	0.00875545	0	7124/10000
SRR12073441	2020-07-02T17:32:25Z	III			III	TRUE	95.78	79	12491040	44.96	[Candida] auris (GCF_003013715.1)	0.00852649	0	7183/10000
SRR12073442	2020-07-02T17:32:25Z	III			III	TRUE	84.78	170	12418587	45.04	[Candida] auris (GCF_003013715.1)	0.0573482	0	1764/10000
SRR12073443	2020-07-02T17:32:25Z	III			III	TRUE	96.35	41	12415687	45.05	[Candida] auris (GCF_003013715.1)	0.00728978	0	7514/10000
SRR12073444	2020-07-02T17:32:25Z	III			III	TRUE	84.58	159	12426982	45.01	[Candida] auris (GCF_003013715.1)	0.0522752	0	2002/10000
SRR12073445	2020-07-02T17:32:25Z	III			III	TRUE	84.74	153	12410286	45.04	[Candida] auris (GCF_003013715.1)	0.0538156	0	1926/10000
SRR12073446	2020-07-02T17:32:25Z	III			III	TRUE	97.67	104	12420253	45.03	[Candida] auris (GCF_003013715.1)	0.0369777	0	2987/10000
SRR12073447	2020-07-02T17:32:25Z	III			III	TRUE	97.71	98	12413926	45.04	[Candida] auris (GCF_003013715.1)	0.0314268	0	3485/10000
SRR12073448	2020-07-02T17:32:25Z	III			III	TRUE	97.73	98	12407667	45.05	[Candida] auris (GCF_003013715.1)	0.034574	0	3191/10000
SRR12073449	2020-07-02T17:32:25Z	III			III	TRUE	97.67	99	12382483	45.1	[Candida] auris (GCF_003013715.1)	0.0367698	0	3004/10000
SRR12073450	2020-07-02T17:32:25Z	III			III	TRUE	97.8	108	12416308	45.04	[Candida] auris (GCF_003013715.1)	0.0433447	0	2519/10000
SRR12073451	2020-07-02T17:32:25Z	III			III	TRUE	97.2	39	12367620	45.1	[Candida] auris (GCF_003013715.1)	0.0112157	0	6531/10000
SRR12073452	2020-07-02T17:32:25Z	III			III	TRUE	97.73	99	12365719	45.12	[Candida] auris (GCF_003013715.1)	0.0371377	0	2974/10000
SRR12073453	2020-07-02T17:32:25Z	III			III	TRUE	97.8	99	12416483	45.03	[Candida] auris (GCF_003013715.1)	0.0378875	0	2914/10000
SRR12073454	2020-07-02T17:32:25Z	IV			IV	TRUE	94.62	123	12487475	44.9	[Candida] auris (GCF_003013715.1)	0.0255573	0	4131/10000
SRR12073455	2020-07-02T17:32:25Z	I			I	TRUE	97.89	98	12394675	45.04	[Candida] auris (GCF_003013715.1)	0.0238757	0	4344/10000
SRR12073456	2020-07-02T17:32:25Z	III			III	TRUE	96.89	130	12431669	45.02	[Candida] auris (GCF_003013715.1)	0.0405163	0	2715/10000
SRR12073457	2020-07-02T17:32:25Z	III			III	TRUE	96.45	122	12392625	45.08	[Candida] auris (GCF_003013715.1)	0.0435416	0	2506/10000
SRR12073458	2020-07-02T17:32:24Z	III			III	TRUE	96.38	63	12489410	44.97	[Candida] auris (GCF_003013715.1)	0.00723558	0	7529/10000
SRR12073459	2020-07-02T17:32:24Z	III			III	TRUE	96.85	42	12423992	45.04	[Candida] auris (GCF_003013715.1)	0.00680748	0	7649/10000
SRR12073460	2020-07-02T17:32:24Z	III			III	TRUE	96.78	59	12422879	45.05	[Candida] auris (GCF_003013715.1)	0.00733688	0	7501/10000
SRR12073461	2020-07-02T17:32:24Z	III			III	TRUE	96.82	46	12423070	45.05	[Candida] auris (GCF_003013715.1)	0.00697044	0	7603/10000
SRR12073462	2020-07-02T17:32:25Z	III			III	TRUE	96.74	61	12424898	45.05	[Candida] auris (GCF_003013715.1)	0.00755945	0	7440/10000
SRR12073463	2020-07-02T17:32:25Z	III			III	TRUE	96.94	49	12422986	45.05	[Candida] auris (GCF_003013715.1)	0.00706318	0	7577/10000
SRR12073464	2020-07-02T17:32:25Z	I			I	TRUE	96.91	33	12394197	45.06	[Candida] auris (GCF_003013715.1)	0.00656565	0	7718/10000
SRR12073466	2020-07-02T17:32:25Z	IV			IV	TRUE	94.37	70	12373038	45.06	[Candida] auris (GCF_003013715.1)	0.0163866	0	5490/10000
SRR12073467	2020-07-02T17:32:25Z	I			I	TRUE	96.32	57	12398305	45.04	[Candida] auris (GCF_003013715.1)	0.00808024	0	7300/10000
SRR12073468	2020-07-02T17:32:25Z	I			I	TRUE	97.69	49	12389758	45.04	[Candida] auris (GCF_003013715.1)	0.00834599	0	7230/10000
SRR12073469	2020-07-02T17:32:25Z	III			III	TRUE	96.3	47	12420152	45.04	[Candida] auris (GCF_003013715.1)	0.00744237	0	7472/10000
SRR12073470	2020-07-02T17:32:25Z	I			I	TRUE	96.51	55	12404895	45.04	[Candida] auris (GCF_003013715.1)	0.00806139	0	7305/10000
SRR12073471	2020-07-02T17:32:25Z	III			III	TRUE	96.42	52	12416269	45.04	[Candida] auris (GCF_003013715.1)	0.00772161	0	7396/10000
SRR12073472	2020-07-02T17:32:25Z	III			III	TRUE	93.11	82	12490747	44.97	[Candida] auris (GCF_003013715.1)	0.0084687	0	7198/10000
SRR12073473	2020-07-02T17:32:25Z	III			III	TRUE	93.35	61	12484346	44.97	[Candida] auris (GCF_003013715.1)	0.007142	0	7555/10000
SRR12073474	2020-07-02T17:32:24Z	III			III	TRUE	94.29	65	12447837	45.02	[Candida] auris (GCF_003013715.1)	0.00941431	0	6958/10000
SRR12073475	2020-07-02T17:32:24Z	III			III	TRUE	92.99	96	12489494	44.97	[Candida] auris (GCF_003013715.1)	0.00947898	0	6942/10000
SRR12073476	2020-07-02T17:32:24Z	III			III	TRUE	92.93	99	12483770	44.97	[Candida] auris (GCF_003013715.1)	0.00994182	0	6829/10000
SRR12073477	2020-07-02T17:32:24Z	III			III	TRUE	96.01	38	12364377	45.13	[Candida] auris (GCF_003013715.1)	0.00707748	0	7573/10000
SRR12073478	2020-07-02T17:32:24Z	III			III	FALSE
SRR12073479	2020-07-02T17:32:24Z	III			III	TRUE	95.27	77	12442951	45.01	[Candida] auris (GCF_003013715.1)	0.00965793	0	6898/10000
SRR12073480	2020-07-02T17:32:24Z	III			III	TRUE	95.33	56	12440356	45.02	[Candida] auris (GCF_003013715.1)	0.00830399	0	7241/10000
SRR12073481	2020-07-02T17:32:24Z	III			III	TRUE	95.29	63	12441811	45.01	[Candida] auris (GCF_003013715.1)	0.00858831	0	7167/10000
SRR12073482	2020-07-02T17:32:24Z	III			III	TRUE	97.03	48	12421827	45.05	[Candida] auris (GCF_003013715.1)	0.00719593	0	7540/10000
SRR12073483	2020-07-02T17:32:24Z	III			III	TRUE	96.25	99	12474943	44.98	[Candida] auris (GCF_003013715.1)	0.0107017	0	6649/10000
SRR12073484	2020-07-02T17:32:24Z	III			III	TRUE	96.78	89	12475647	44.98	[Candida] auris (GCF_003013715.1)	0.0101375	0	6782/10000
SRR12526234	2020-08-28T13:40:20Z	III			III	FALSE
SRR12526236	2020-08-28T13:40:20Z	III			III	TRUE	96.6	34	12409396	45.02	[Candida] auris (GCF_003013715.1)	0.00673003	0	7671/10000
SRR12526237	2020-08-28T13:40:20Z	III			III	FALSE
SRR12526238	2020-08-28T13:40:20Z	III			III	FALSE
SRR12526239	2020-08-28T13:40:20Z	III			III	TRUE	92.78	51	12424356	45.04	[Candida] auris (GCF_003013715.1)	0.00752278	0	7450/10000
SRR12526240	2020-08-28T13:40:20Z	III			III	TRUE	92.68	39	12427875	45.05	[Candida] auris (GCF_003013715.1)	0.006974	0	7602/10000
SRR12526241	2020-08-28T13:40:20Z	III			III	TRUE	92.95	57	12429507	45.05	[Candida] auris (GCF_003013715.1)	0.00794123	0	7337/10000
SRR12526242	2020-08-28T13:40:20Z	III			III	TRUE	94.21	45	12418234	45.01	[Candida] auris (GCF_003013715.1)	0.00748619	0	7460/10000
SRR12526243	2020-08-28T13:40:20Z	III			III	TRUE	96.79	81	12426938	45.03	[Candida] auris (GCF_003013715.1)	0.00794871	0	7335/10000
SRR12526244	2020-08-28T13:40:20Z	III			III	TRUE	96.87	79	12426483	45.03	[Candida] auris (GCF_003013715.1)	0.00785904	0	7359/10000
SRR12526245	2020-08-28T13:40:20Z	III			III	TRUE	96.84	83	12386988	45.01	[Candida] auris (GCF_003013715.1)	0.0081142	0	7291/10000
SRR12526246	2020-08-28T13:40:20Z	III			III	TRUE	96.72	56	12427504	45.03	[Candida] auris (GCF_003013715.1)	0.0070596	0	7578/10000
SRR12526248	2020-08-28T13:40:20Z	III			III	TRUE	96.71	80	12425786	45.02	[Candida] auris (GCF_003013715.1)	0.00774383	0	7390/10000
SRR12526249	2020-08-28T13:40:20Z	III			III	TRUE	96.56	56	12406453	45.05	[Candida] auris (GCF_003013715.1)	0.00713482	0	7557/10000
SRR12526251	2020-08-28T13:40:20Z	III			III	TRUE	96.7	81	12431488	45.04	[Candida] auris (GCF_003013715.1)	0.0089319	0	7079/10000
SRR12526252	2020-08-28T13:40:20Z	III			III	FALSE
SRR12057693	2020-07-01T17:21:55Z	I			I	TRUE	95.79	105	12404304	45.04	[Candida] auris (GCF_003013715.1)	0.0142568	0	5889/10000
SRR12057694	2020-07-01T17:21:55Z	I			I	TRUE	95.56	100	12403382	45.04	[Candida] auris (GCF_003013715.1)	0.0130493	0	6133/10000
SRR12057695	2020-07-01T17:21:55Z	I			I	TRUE	95.94	112	12405302	45.04	[Candida] auris (GCF_003013715.1)	0.0148553	0	5773/10000
SRR12057696	2020-07-01T17:21:55Z	I			I	TRUE	96.76	105	12406997	45.04	[Candida] auris (GCF_003013715.1)	0.0152723	0	5694/10000
SRR12784119	2020-10-07T11:38:43Z	III			III	TRUE	96.27	66	12436962	45	[Candida] auris (GCF_003013715.1)	0.00742049	0	7478/10000
SRR12784126	2020-10-07T11:38:42Z	III			III	FALSE
SRR12784127	2020-10-07T11:38:42Z	III			III	TRUE	96.39	37	12351474	45.06	[Candida] auris (GCF_003013715.1)	0.00875155	0	7125/10000
SRR12784128	2020-10-07T11:38:42Z	III			III	TRUE	96.36	39	12392953	45.04	[Candida] auris (GCF_003013715.1)	0.00953981	0	6927/10000
SRR12784129	2020-10-07T11:38:42Z	III			III	TRUE	96.94	60	12428634	45.02	[Candida] auris (GCF_003013715.1)	0.00750814	0	7454/10000
SRR12784131	2020-10-07T11:38:42Z	III			III	TRUE	96.81	78	12451858	45.01	[Candida] auris (GCF_003013715.1)	0.0084687	0	7198/10000
SRR12784132	2020-10-07T11:38:42Z	I			I	TRUE	96.67	75	12410782	45.03	[Candida] auris (GCF_003013715.1)	0.00834217	0	7231/10000
SRR12784138	2020-10-07T11:38:42Z	III			III	TRUE	96.3	57	12437006	45.01	[Candida] auris (GCF_003013715.1)	0.00713841	0	7556/10000
SRR12784139	2020-10-07T11:38:42Z	III			III	TRUE	96.6	46	12434265	45	[Candida] auris (GCF_003013715.1)	0.00673003	0	7671/10000
SRR12784140	2020-10-07T11:38:42Z	III			III	TRUE	96.49	68	12437969	45	[Candida] auris (GCF_003013715.1)	0.00739501	0	7485/10000
SRR12784120	2020-10-07T12:30:43Z	III			III	TRUE	91.26	195	12428863	44.99	[Candida] auris (GCF_003013715.1)	0.056064	0	1821/10000
SRR12784121	2020-10-07T12:30:43Z	III			III	TRUE	91.09	201	12429852	45	[Candida] auris (GCF_003013715.1)	0.0573942	0	1762/10000
SRR12784122	2020-10-07T12:30:43Z	III			III	TRUE	91.08	169	12433487	45	[Candida] auris (GCF_003013715.1)	0.0507257	0	2082/10000
SRR12784123	2020-10-07T12:30:43Z	III			III	TRUE	91.77	156	12438083	44.99	[Candida] auris (GCF_003013715.1)	0.0411575	0	2669/10000
SRR12784124	2020-10-07T12:30:43Z	IV			IV	TRUE	94.2	63	12371387	45.06	[Candida] auris (GCF_003013715.1)	0.0157626	0	5603/10000
SRR12784125	2020-10-07T12:30:43Z	IV			IV	TRUE	94.21	87	12377436	45.05	[Candida] auris (GCF_003013715.1)	0.0168963	0	5400/10000
SRR12784130	2020-10-07T12:30:43Z	IV			IV	TRUE	94.36	81	12374237	45.05	[Candida] auris (GCF_003013715.1)	0.0166344	0	5446/10000
SRR12784133	2020-10-07T12:30:43Z	III			III	TRUE	91.12	176	12444114	44.98	[Candida] auris (GCF_003013715.1)	0.0519792	0	2017/10000
SRR12784134	2020-10-07T12:30:43Z	III			III	TRUE	90.99	188	12438535	44.99	[Candida] auris (GCF_003013715.1)	0.055104	0	1865/10000
SRR12784135	2020-10-07T12:30:43Z	III			III	TRUE	91.35	206	12438066	44.99	[Candida] auris (GCF_003013715.1)	0.0562192	0	1814/10000
SRR12784136	2020-10-07T12:30:43Z	III			III	TRUE	91.72	247	12442222	44.98	[Candida] auris (GCF_003013715.1)	0.062846	0	1542/10000
SRR12784137	2020-10-07T12:30:43Z	III			III	TRUE	91.24	247	12444902	44.99	[Candida] auris (GCF_003013715.1)	0.0658851	0	1433/10000
SRR12784141	2020-10-07T12:30:43Z	IV			IV	TRUE	94.26	89	12383261	45.05	[Candida] auris (GCF_003013715.1)	0.0168562	0	5407/10000
SRR12787994	2020-10-07T15:36:36Z	I			I	TRUE	91.52	199	12415145	45	[Candida] auris (GCF_003013715.1)	0.0528548	0	1973/10000
SRR12787995	2020-10-07T15:43:15Z	I			I	TRUE	91.06	223	12411622	45	[Candida] auris (GCF_003013715.1)	0.0631145	0	1532/10000
SRR13075213	2020-11-17T22:09:19Z	I			I	TRUE	95.11	100	12372750	45.08	[Candida] auris (GCF_003013715.1)	0.00924152	0	7001/10000
SRR12916691	2020-10-28T04:35:41Z	III			III	TRUE	97.32	45	12391668	45.03	[Candida] auris (GCF_003013715.1)	0.00684278	0	7639/10000
SRR12916692	2020-10-28T04:35:41Z	III			III	TRUE	97.47	44	12392476	45.03	[Candida] auris (GCF_003013715.1)	0.00698824	0	7598/10000
SRR12916693	2020-10-28T04:35:41Z	III			III	TRUE	97.53	64	12387653	45.05	[Candida] auris (GCF_003013715.1)	0.00772531	0	7395/10000
SRR12916694	2020-10-28T04:35:41Z	III			III	TRUE	96.98	97	12409494	45.01	[Candida] auris (GCF_003013715.1)	0.00965793	0	6898/10000
SRR10554762	2020-12-18T05:06:11Z	I			I	TRUE	97.36	73	12388730	45.06	[Candida] auris (GCF_003013715.1)	0.0116976	0	6423/10000
SRR10554763	2020-12-18T05:06:11Z	I			I	TRUE	81.59	51	12349293	45	[Candida] auris (GCF_003013715.1)	0.0136744	0	6005/10000
SRR11485317	2020-04-16T04:00:34Z	III			III	TRUE	82.37	66	12328583	44.99	[Candida] auris (GCF_003013715.1)	0.015998	0	5560/10000
SRR11485318	2020-04-16T04:00:34Z	III			III	TRUE	90.17	67	12219145	45.18	[Candida] auris (GCF_003013715.1)	0.00830399	0	7241/10000
SRR11485319	2020-04-16T04:00:34Z	III			III	TRUE	89.77	69	12171301	45.19	[Candida] auris (GCF_003013715.1)	0.00878279	0	7117/10000
SRR11485320	2020-04-16T04:00:34Z	III			III	TRUE	89.71	78	12255073	45.19	[Candida] auris (GCF_003013715.1)	0.00928558	0	6990/10000
SRR11485321	2020-04-16T04:00:34Z	III			III	TRUE	90.33	74	12285189	45.16	[Candida] auris (GCF_003013715.1)	0.00876716	0	7121/10000
SRR11485322	2020-04-16T04:00:34Z	III			III	TRUE	89.17	56	12284818	45.16	[Candida] auris (GCF_003013715.1)	0.00776237	0	7385/10000
SRR11485323	2020-04-16T04:00:34Z	III			III	TRUE	89.88	58	12238776	45.15	[Candida] auris (GCF_003013715.1)	0.00774383	0	7390/10000
SRR11485324	2020-04-16T04:00:34Z	III			III	TRUE	90.14	75	12240483	45.19	[Candida] auris (GCF_003013715.1)	0.00917363	0	7018/10000
SRR11485325	2020-04-16T04:00:34Z	I			I	TRUE	90	62	12269790	45.16	[Candida] auris (GCF_003013715.1)	0.00817473	0	7275/10000
SRR11485326	2020-04-16T04:00:34Z	I			I	TRUE	89.35	63	12275268	45.15	[Candida] auris (GCF_003013715.1)	0.00836511	0	7225/10000
SRR11485327	2020-04-16T04:00:34Z	I			I	TRUE	89.31	58	12229114	45.16	[Candida] auris (GCF_003013715.1)	0.00808401	0	7299/10000
SRR11485328	2020-04-16T04:00:34Z	I			I	TRUE	89.91	63	12258843	45.16	[Candida] auris (GCF_003013715.1)	0.0081558	0	7280/10000
SRR11485329	2020-04-16T04:00:34Z	I			I	TRUE	89.4	62	12259996	45.16	[Candida] auris (GCF_003013715.1)	0.00820886	0	7266/10000
SRR11485330	2020-04-16T04:00:34Z	I			I	TRUE	89.92	66	12259821	45.16	[Candida] auris (GCF_003013715.1)	0.00812176	0	7289/10000
SRR11485331	2020-04-16T04:00:34Z	III			III	TRUE	89.79	64	12248110	45.19	[Candida] auris (GCF_003013715.1)	0.00849179	0	7192/10000
SRR11485332	2020-04-16T04:00:34Z	III			III	TRUE	90.23	68	12219662	45.18	[Candida] auris (GCF_003013715.1)	0.00840342	0	7215/10000
SRR11485333	2020-04-16T04:00:34Z	III			III	TRUE	89.6	62	12220351	45.16	[Candida] auris (GCF_003013715.1)	0.00814066	0	7284/10000
SRR11485334	2020-04-16T04:00:34Z	III			III	TRUE	90.17	66	12193523	45.19	[Candida] auris (GCF_003013715.1)	0.00865422	0	7150/10000
SRR12363130	2020-07-31T22:09:25Z					TRUE	58.7	95	12387870	45.05	[Candida] auris (GCF_003013715.1)	0.0468354	0	2300/10000
SRR12363131	2020-07-31T22:09:25Z					FALSE
SRR12363132	2020-07-31T22:09:25Z					TRUE	73.38	44	12337129	45.12	[Candida] auris (GCF_003013715.1)	0.0150443	0	5737/10000
SRR12363133	2020-07-31T22:09:25Z					TRUE	70.04	56	12335547	45.13	[Candida] auris (GCF_003013715.1)	0.0202071	0	4861/10000
SRR12363134	2020-07-31T22:09:25Z					TRUE	58.14	49	12197186	45.28	[Candida] auris (GCF_003013715.1)	0.0214097	0	4683/10000
SRR12363137	2020-07-31T22:09:25Z					TRUE	57.99	110	12315315	45.13	[Candida] auris (GCF_003013715.1)	0.0756539	0	1137/10000
SRR12363138	2020-07-31T22:09:25Z					TRUE	57.7	93	12296391	45.19	[Candida] auris (GCF_003013715.1)	0.0454191	0	2386/10000
SRR12363139	2020-07-31T22:09:25Z					TRUE	75.74	64	12234465	45.2	[Candida] auris (GCF_003013715.1)	0.0263608	0	4034/10000
SRR12363140	2020-07-31T22:09:25Z					TRUE	78.04	49	12172156	45.26	[Candida] auris (GCF_003013715.1)	0.0215626	0	4661/10000
SRR12363141	2020-07-31T22:09:25Z					TRUE	71.8	71	12293726	45.15	[Candida] auris (GCF_003013715.1)	0.0296221	0	3669/10000
SRR12363142	2020-07-31T22:09:25Z					TRUE	67.54	42	12320132	45.11	[Candida] auris (GCF_003013715.1)	0.0155619	0	5640/10000
SRR12363143	2020-07-31T22:09:25Z					TRUE	73.2	79	12291600	45.15	[Candida] auris (GCF_003013715.1)	0.0330642	0	3328/10000
SRR12363144	2020-07-31T22:09:25Z					TRUE	73.63	77	12269814	45.16	[Candida] auris (GCF_003013715.1)	0.0300046	0	3629/10000
SRR12363145	2020-07-31T22:09:25Z					FALSE
SRR12363146	2020-07-31T22:09:25Z					TRUE	82.16	43	12319083	45.14	[Candida] auris (GCF_003013715.1)	0.018222	0	5175/10000
SRR12363147	2020-07-31T22:09:25Z					FALSE
SRR12363148	2020-07-31T22:09:25Z					TRUE	79.15	38	12229165	45.22	[Candida] auris (GCF_003013715.1)	0.0180709	0	5200/10000
SRR12363149	2020-07-31T22:09:25Z					FALSE
SRR12363150	2020-07-31T22:09:25Z					TRUE	80.07	37	12277169	45.17	[Candida] auris (GCF_003013715.1)	0.0176471	0	5271/10000
SRR12363151	2020-07-31T22:09:25Z					TRUE	79.33	47	12320629	45.12	[Candida] auris (GCF_003013715.1)	0.0194991	0	4970/10000
SRR12363152	2020-07-31T22:09:25Z					TRUE	79.15	95	12373573	45.07	[Candida] auris (GCF_003013715.1)	0.0290955	0	3725/10000
SRR12363153	2020-07-31T22:09:25Z					TRUE	58.89	45	12341542	45.12	[Candida] auris (GCF_003013715.1)	0.0196275	0	4950/10000
SRR12363155	2020-07-31T22:09:25Z					TRUE	85.72	53	12206584	45.23	[Candida] auris (GCF_003013715.1)	0.0192761	0	5005/10000
SRR12363156	2020-07-31T22:09:25Z					TRUE	76.14	60	12185577	45.23	[Candida] auris (GCF_003013715.1)	0.0258197	0	4099/10000
SRR12363157	2020-07-31T22:09:25Z					TRUE	74.5	60	12194300	45.24	[Candida] auris (GCF_003013715.1)	0.027077	0	3950/10000
SRR12363158	2020-07-31T22:09:25Z					TRUE	76.39	98	12301236	45.16	[Candida] auris (GCF_003013715.1)	0.0387996	0	2843/10000
SRR12363159	2020-07-31T22:09:24Z					TRUE	56.95	34	12215787	45.23	[Candida] auris (GCF_003013715.1)	0.0232491	0	4427/10000
SRR12363160	2020-07-31T22:09:24Z					FALSE
SRR12363161	2020-07-31T22:09:24Z					TRUE	57.05	39	12304054	45.15	[Candida] auris (GCF_003013715.1)	0.0251045	0	4187/10000
SRR12363162	2020-07-31T22:09:24Z					TRUE	70.46	33	12219042	45.1	[Candida] auris (GCF_003013715.1)	0.0204256	0	4828/10000
SRR12363163	2020-07-31T22:09:24Z					TRUE	59.24	42	12298575	45.12	[Candida] auris (GCF_003013715.1)	0.0260514	0	4071/10000
SRR12363164	2020-07-31T22:09:24Z					TRUE	57.44	32	12236958	45.23	[Candida] auris (GCF_003013715.1)	0.0142721	0	5886/10000
SRR12363165	2020-07-31T22:09:24Z					TRUE	58.41	42	12060410	45.12	[Candida] auris (GCF_003013715.1)	0.013141	0	6114/10000
SRR13296417	2020-12-31T05:12:22Z	I			I	TRUE	94.31	100	12344358	45.11	[Candida] auris (GCF_003013715.1)	0.00916167	0	7021/10000
SRR13296418	2020-12-31T05:12:22Z	I			I	TRUE	94.49	100	12332127	45.11	[Candida] auris (GCF_003013715.1)	0.010788	0	6629/10000
SRR13296419	2020-12-31T05:12:22Z	I			I	TRUE	94.36	100	12350591	45.1	[Candida] auris (GCF_003013715.1)	0.0090742	0	7043/10000
SRR13296420	2020-12-31T05:12:22Z	I			I	TRUE	94.68	100	12333861	45.1	[Candida] auris (GCF_003013715.1)	0.00920555	0	7010/10000
SRR13296421	2020-12-31T05:12:22Z	I			I	TRUE	94.36	100	12365298	45.11	[Candida] auris (GCF_003013715.1)	0.0100415	0	6805/10000
SRR13296423	2020-12-31T05:12:22Z	I			I	TRUE	94.5	100	12340400	45.1	[Candida] auris (GCF_003013715.1)	0.00954793	0	6925/10000
SRR13296425	2020-12-31T05:12:22Z	I			I	TRUE	94.67	100	12345309	45.1	[Candida] auris (GCF_003013715.1)	0.00905041	0	7049/10000
SRR13303958	2020-12-31T05:12:23Z	I			I	TRUE	95.81	115	12433003	45.06	[Candida] auris (GCF_003013715.1)	0.0624468	0	1557/10000
SRR13303959	2020-12-31T05:12:23Z	I			I	TRUE	96.21	132	12343315	45.13	[Candida] auris (GCF_003013715.1)	0.04486	0	2421/10000
SRR13303960	2020-12-31T05:12:23Z	I			I	TRUE	96.21	127	12330429	45.13	[Candida] auris (GCF_003013715.1)	0.0488485	0	2184/10000
SRR13303961	2020-12-31T05:12:23Z	I			I	TRUE	95.95	165	12338389	45.13	[Candida] auris (GCF_003013715.1)	0.0507636	0	2080/10000
SRR13303962	2020-12-31T05:12:23Z	I			I	TRUE	96.14	117	12337248	45.13	[Candida] auris (GCF_003013715.1)	0.0654229	0	1449/10000
SRR13303963	2020-12-31T05:12:23Z	I			I	TRUE	96.09	151	12332395	45.13	[Candida] auris (GCF_003013715.1)	0.0416686	0	2633/10000
SRR13303964	2020-12-31T05:12:23Z	I			I	TRUE	96.04	123	17507306	46.72	[Candida] auris (GCF_003013715.1)	0.047447	0	2264/10000
SRR13303965	2020-12-31T05:12:23Z	I			I	TRUE	96.14	172	12469230	45.22	[Candida] auris (GCF_003013715.1)	0.0449234	0	2417/10000
SRR13303966	2020-12-31T05:12:23Z	I			I	TRUE	96.14	136	12351015	45.13	[Candida] auris (GCF_003013715.1)	0.0443729	0	2452/10000
SRR13362216	2021-01-05T22:03:34Z	I			I	TRUE	80.45	37	12278750	45.08	[Candida] auris (GCF_003013715.1)	0.0106202	0	6668/10000
SRR13362217	2021-01-05T22:03:33Z	I			I	TRUE	87.49	99	12147696	45.2	[Candida] auris (GCF_003013715.1)	0.0348011	0	3171/10000
SRR13362218	2021-01-05T22:03:33Z	I			I	TRUE	79.74	39	12278929	45.08	[Candida] auris (GCF_003013715.1)	0.0118562	0	6388/10000
SRR13362219	2021-01-05T22:03:33Z	I			I	TRUE	77.38	46	12227257	45.1	[Candida] auris (GCF_003013715.1)	0.0140996	0	5920/10000
SRR13094247	2021-01-30T05:01:59Z	I			I	TRUE	96.19	120	12746640	44.96	[Candida] auris (GCF_003013715.1)	0.0677629	0	1370/10000
SRR13094248	2021-01-30T05:01:59Z	I			I	TRUE	96.24	167	12577533	45.02	[Candida] auris (GCF_003013715.1)	0.0400509	0	2749/10000
SRR13094249	2021-01-30T05:01:59Z	I			I	TRUE	96.24	129	12437659	45.07	[Candida] auris (GCF_003013715.1)	0.043149	0	2532/10000
SRR13094250	2021-01-30T05:01:59Z	I			I	TRUE	96.19	121	13376294	45.61	[Candida] auris (GCF_003013715.1)	0.0345513	0	3193/10000
ERR5162369	2021-01-31T23:10:51Z					FALSE
ERR5162370	2021-01-31T23:10:51Z					FALSE
ERR5162371	2021-01-31T23:10:51Z					FALSE
ERR5162373	2021-01-31T23:10:51Z					FALSE
ERR5162374	2021-01-31T23:10:51Z					FALSE
ERR5162375	2021-01-31T23:10:51Z					FALSE
ERR5162376	2021-01-31T23:10:51Z					FALSE
ERR5162377	2021-01-31T23:10:51Z					TRUE	95.71	31	12331878	45.13	[Candida] auris (GCF_003013715.1)	0.00627541	0	7802/10000
ERR5162378	2021-01-31T23:10:51Z					TRUE	95.56	33	12336363	45.13	[Candida] auris (GCF_003013715.1)	0.0064892	0	7740/10000
ERR5162379	2021-01-31T23:10:51Z					FALSE
ERR5162380	2021-01-31T23:10:51Z					FALSE
ERR5162381	2021-01-31T23:10:51Z					FALSE
ERR5162382	2021-01-31T23:10:51Z					FALSE
ERR5162383	2021-01-31T23:10:51Z					TRUE	95.65	33	12336431	45.12	[Candida] auris (GCF_003013715.1)	0.00650307	0	7736/10000
ERR5162384	2021-01-31T23:10:51Z					FALSE
ERR5162385	2021-01-31T23:10:51Z					TRUE	95.57	30	12324978	45.13	[Candida] auris (GCF_003013715.1)	0.00616261	0	7835/10000
ERR5162386	2021-01-31T23:10:51Z					FALSE
ERR5162387	2021-01-31T23:10:51Z					FALSE
ERR5162388	2021-01-31T23:10:51Z					FALSE
ERR5162389	2021-01-31T23:10:51Z					FALSE
ERR5162390	2021-01-31T23:10:51Z					FALSE
ERR5162391	2021-01-31T23:10:51Z					FALSE
ERR5162392	2021-01-31T23:10:51Z					FALSE
ERR5162372	2021-01-31T23:10:51Z					FALSE
SRR14590379	2021-05-31T04:40:23Z	III			III	TRUE	91.53	197	12418183	45.06	[Candida] auris (GCF_003013715.1)	0.03818	0	2891/10000
SRR14590380	2021-05-31T04:40:23Z	I			I	TRUE	96.68	93	12344265	45.07	[Candida] auris (GCF_003013715.1)	0.00918559	0	7015/10000
SRR14590381	2021-05-31T04:40:23Z	I			I	TRUE	90.97	263	12329715	45.08	[Candida] auris (GCF_003013715.1)	0.052117	0	2010/10000
SRR14590382	2021-05-31T04:40:23Z	I			I	TRUE	91.2	196	12341388	45.08	[Candida] auris (GCF_003013715.1)	0.0380779	0	2899/10000
SRR14590383	2021-05-31T04:40:23Z	III			III	TRUE	96.77	58	12410225	45.06	[Candida] auris (GCF_003013715.1)	0.00780692	0	7373/10000
SRR14590384	2021-05-31T04:40:22Z	III			III	TRUE	97.88	53	12406899	45.06	[Candida] auris (GCF_003013715.1)	0.00768833	0	7405/10000
SRR14590385	2021-05-31T04:40:22Z	III			III	TRUE	97.23	47	12425689	45.02	[Candida] auris (GCF_003013715.1)	0.00735866	0	7495/10000
SRR14590386	2021-05-31T04:40:22Z	III			III	TRUE	97.09	57	12438322	45	[Candida] auris (GCF_003013715.1)	0.00774383	0	7390/10000
SRR14590387	2021-05-31T04:40:22Z	I			I	TRUE	88.61	349	12335002	45.08	[Candida] auris (GCF_003013715.1)	0.0808337	0	1008/10000
SRR14590388	2021-05-31T04:40:22Z	III			III	TRUE	88.83	347	12411436	45.07	[Candida] auris (GCF_003013715.1)	0.0760698	0	1126/10000
SRR14590389	2021-05-31T04:40:22Z	III			III	TRUE	88.34	386	12433900	45.05	[Candida] auris (GCF_003013715.1)	0.0820539	0	980/10000
SRR14590390	2021-05-31T04:40:22Z	III			III	TRUE	91.18	220	12423089	45.06	[Candida] auris (GCF_003013715.1)	0.044047	0	2473/10000
SRR12784142	2020-10-07T12:30:43Z	IV			IV	TRUE	94.39	94	12345788	45.05	[Candida] auris (GCF_003013715.1)	0.0177538	0	5253/10000
SRR16480620	2021-10-20T09:11:28Z	I			I	FALSE
SRR16481592	2021-10-20T09:32:16Z	I			I	TRUE	92.03	31	12284852	45.14	[Candida] auris (GCF_003013715.1)	0.00646494	0	7747/10000
SRR16481613	2021-10-20T10:07:02Z	I			I	TRUE	90.82	31	12293293	45.13	[Candida] auris (GCF_003013715.1)	0.00666691	0	7689/10000
SRR16481629	2021-10-20T09:32:16Z	I			I	FALSE
SRR16481927	2021-10-20T09:36:24Z	I			I	FALSE
SRR16482035	2021-10-20T09:38:48Z	I			I	FALSE
SRR14252430	2021-04-30T04:00:51Z	IV			IV	TRUE	96.04	95	12383611	45.06	[Candida] auris (GCF_003013715.1)	0.0169766	0	5386/10000
SRR14252431	2021-04-30T04:00:51Z	III			III	TRUE	92.81	91	12468532	44.97	[Candida] auris (GCF_003013715.1)	0.00908213	0	7041/10000
SRR14252432	2021-04-30T04:00:51Z	III			III	TRUE	95.45	40	12388688	45.06	[Candida] auris (GCF_003013715.1)	0.00712406	0	7560/10000
SRR14252433	2021-04-30T04:00:51Z	II			II	TRUE	94.11	74	12141889	44.99	[Candida] auris (GCF_003013715.1)	0.00510965	0	8153/10000
SRR14252434	2021-04-30T04:00:51Z	I			I	TRUE	96.7	69	12386218	45.06	[Candida] auris (GCF_003013715.1)	0.0101794	0	6772/10000
SRR14252435	2021-04-30T04:00:51Z	I			I	TRUE	94.28	99	12482938	44.96	[Candida] auris (GCF_003013715.1)	0.012039	0	6348/10000
SRR17577061	2022-01-12T16:01:45Z	III			III	TRUE	93.72	34	12391480	45.03	[Candida] auris (GCF_003013715.1)	0.00743143	0	7475/10000
SRR17577038	2022-01-12T16:03:50Z	III			III	TRUE	95.78	70	12418136	45.02	[Candida] auris (GCF_003013715.1)	0.00892402	0	7081/10000
SRR17577039	2022-01-12T16:10:46Z	III			III	TRUE	97.73	98	12398076	45.04	[Candida] auris (GCF_003013715.1)	0.0253623	0	4155/10000
SRR17577040	2022-01-12T16:13:07Z	III			III	TRUE	97.56	73	12359426	45.1	[Candida] auris (GCF_003013715.1)	0.019448	0	4978/10000
SRR17577041	2022-01-12T16:09:45Z	III			III	TRUE	97.66	87	12390463	45.04	[Candida] auris (GCF_003013715.1)	0.0218358	0	4622/10000
SRR17577042	2022-01-12T16:13:07Z	III			III	TRUE	97.68	84	12408071	45.02	[Candida] auris (GCF_003013715.1)	0.0209569	0	4749/10000
SRR17577043	2022-01-12T16:10:46Z	III			III	TRUE	97.69	98	12411451	45.02	[Candida] auris (GCF_003013715.1)	0.025338	0	4158/10000
SRR17577044	2022-01-12T16:10:46Z	III			III	TRUE	97.31	41	12384845	45.05	[Candida] auris (GCF_003013715.1)	0.0112599	0	6521/10000
SRR17577045	2022-01-12T16:10:46Z	III			III	TRUE	97.2	111	12409362	45.04	[Candida] auris (GCF_003013715.1)	0.0380907	0	2898/10000
SRR17577046	2022-01-12T16:09:45Z	III			III	TRUE	97.23	99	12409779	45.03	[Candida] auris (GCF_003013715.1)	0.0317734	0	3451/10000
SRR17577047	2022-01-12T16:03:50Z	III			III	TRUE	96.66	99	12462016	44.97	[Candida] auris (GCF_003013715.1)	0.0100165	0	6811/10000
SRR17577049	2022-01-12T16:03:50Z	III			III	TRUE	95.35	44	12413291	45.03	[Candida] auris (GCF_003013715.1)	0.00735866	0	7495/10000
SRR17577050	2022-01-12T16:09:45Z	III			III	TRUE	96.25	99	12467507	44.97	[Candida] auris (GCF_003013715.1)	0.0104495	0	6708/10000
SRR17577051	2022-01-12T16:13:07Z	III			III	TRUE	96.97	99	12393537	45.07	[Candida] auris (GCF_003013715.1)	0.0366846	0	3011/10000
SRR17577052	2022-01-12T16:09:45Z	III			III	TRUE	97.26	105	12408980	45.03	[Candida] auris (GCF_003013715.1)	0.0356338	0	3099/10000
SRR17577053	2022-01-12T16:10:46Z	III			III	TRUE	97.9	99	12392047	45.05	[Candida] auris (GCF_003013715.1)	0.0301493	0	3614/10000
SRR17577054	2022-01-12T16:03:50Z	III			III	TRUE	93.43	43	12414555	45.02	[Candida] auris (GCF_003013715.1)	0.00757413	0	7436/10000
SRR17577055	2022-01-12T16:03:50Z	III			III	TRUE	95.62	31	12443721	44.99	[Candida] auris (GCF_003013715.1)	0.0064684	0	7746/10000
SRR17577056	2022-01-12T16:03:50Z	III			III	TRUE	95.77	99	12462743	44.98	[Candida] auris (GCF_003013715.1)	0.0100832	0	6795/10000
SRR17577057	2022-01-12T16:03:50Z	III			III	TRUE	95.76	90	12457060	44.98	[Candida] auris (GCF_003013715.1)	0.0090861	0	7040/10000
SRR17577058	2022-01-12T16:09:45Z	III			III	TRUE	95.8	99	12463917	44.98	[Candida] auris (GCF_003013715.1)	0.0103647	0	6728/10000
SRR17577059	2022-01-12T16:03:49Z	III			III	TRUE	93.37	99	12470472	44.98	[Candida] auris (GCF_003013715.1)	0.0104368	0	6711/10000
SRR17577060	2022-01-12T16:03:49Z	III			III	TRUE	94.58	45	12415584	45	[Candida] auris (GCF_003013715.1)	0.00792626	0	7341/10000
SRR17577062	2022-01-12T16:03:49Z	III			III	TRUE	93.33	49	12409715	45.02	[Candida] auris (GCF_003013715.1)	0.00817473	0	7275/10000
SRR17577063	2022-01-12T16:03:49Z	III			III	TRUE	93.49	64	12431580	45	[Candida] auris (GCF_003013715.1)	0.00867365	0	7145/10000
SRR17577064	2022-01-12T16:03:49Z	III			III	TRUE	95.19	72	12418777	45.03	[Candida] auris (GCF_003013715.1)	0.00849179	0	7192/10000
SRR17577065	2022-01-12T16:03:49Z	III			III	TRUE	94.49	65	12418200	45.03	[Candida] auris (GCF_003013715.1)	0.00938205	0	6966/10000
SRR17577066	2022-01-12T16:03:49Z	III			III	TRUE	95.45	100	12413516	45.03	[Candida] auris (GCF_003013715.1)	0.0104623	0	6705/10000
SRR17577067	2022-01-12T16:03:49Z	III			III	TRUE	94.51	67	12407531	45.05	[Candida] auris (GCF_003013715.1)	0.00746061	0	7467/10000
SRR17577068	2022-01-12T16:03:49Z	III			III	TRUE	93.74	53	12407119	45.03	[Candida] auris (GCF_003013715.1)	0.00817473	0	7275/10000
SRR17577069	2022-01-12T16:03:49Z	III			III	TRUE	94.7	78	12407826	45.04	[Candida] auris (GCF_003013715.1)	0.00757413	0	7436/10000
SRR17577070	2022-01-12T16:22:00Z	III			III	TRUE	96.64	100	12459507	44.98	[Candida] auris (GCF_003013715.1)	0.00924953	0	6999/10000
SRR17577071	2022-01-12T16:03:49Z	III			III	TRUE	96.07	58	12461501	44.97	[Candida] auris (GCF_003013715.1)	0.00663892	0	7697/10000
SRR17577072	2022-01-12T16:09:45Z	III			III	TRUE	94.08	71	12395486	45.08	[Candida] auris (GCF_003013715.1)	0.0207605	0	4778/10000
SRR17577073	2022-01-12T16:09:45Z	III			III	TRUE	96.45	139	12421827	45.01	[Candida] auris (GCF_003013715.1)	0.0373234	0	2959/10000
SRR17577074	2022-01-12T16:10:46Z	III			III	TRUE	96.51	164	12421470	45.01	[Candida] auris (GCF_003013715.1)	0.0428057	0	2555/10000
SRR17577075	2022-01-12T16:10:46Z	III			III	TRUE	96.5	163	12416233	45.02	[Candida] auris (GCF_003013715.1)	0.0452424	0	2397/10000
SRR17577076	2022-01-12T16:13:07Z	III			III	TRUE	96.39	129	12428141	44.99	[Candida] auris (GCF_003013715.1)	0.0327015	0	3362/10000
SRR17577077	2022-01-12T16:10:46Z	III			III	TRUE	97.3	119	12408796	45.03	[Candida] auris (GCF_003013715.1)	0.0395924	0	2783/10000
SRR17577078	2022-01-12T16:10:46Z	III			III	TRUE	96.38	150	12364001	45.09	[Candida] auris (GCF_003013715.1)	0.043164	0	2531/10000
SRR17577079	2022-01-12T16:10:46Z	III			III	TRUE	96.55	159	12422383	45	[Candida] auris (GCF_003013715.1)	0.0414831	0	2646/10000
SRR17577080	2022-01-12T16:10:46Z	III			III	TRUE	96.85	166	12415422	45.01	[Candida] auris (GCF_003013715.1)	0.045403	0	2387/10000
SRR17577081	2022-01-12T16:10:46Z	III			III	TRUE	97.55	96	12412879	45.05	[Candida] auris (GCF_003013715.1)	0.0245965	0	4251/10000
SRR17577082	2022-01-12T16:03:49Z	III			III	TRUE	94.72	78	12406227	45.04	[Candida] auris (GCF_003013715.1)	0.00779578	0	7376/10000
SRR17577083	2022-01-12T16:03:49Z	III			III	TRUE	89.89	81	12457645	45	[Candida] auris (GCF_003013715.1)	0.0133693	0	6067/10000
SRR17577084	2022-01-12T16:09:45Z	III			III	TRUE	96.33	100	12452755	44.99	[Candida] auris (GCF_003013715.1)	0.0114999	0	6467/10000
SRR17577085	2022-01-12T16:24:09Z	III			III	TRUE	96.38	99	12458966	44.98	[Candida] auris (GCF_003013715.1)	0.0104283	0	6713/10000
SRR17577086	2022-01-12T16:03:49Z	III			III	TRUE	96.4	100	12452587	45	[Candida] auris (GCF_003013715.1)	0.0117791	0	6405/10000
SRR17577087	2022-01-12T16:03:49Z	III			III	TRUE	93.72	66	12405556	45.03	[Candida] auris (GCF_003013715.1)	0.00936996	0	6969/10000
SRR17577088	2022-01-12T16:03:49Z	III			III	TRUE	95.12	57	12409937	45.04	[Candida] auris (GCF_003013715.1)	0.00754477	0	7444/10000
SRR17577090	2022-01-12T16:09:45Z	III			III	TRUE	95.88	100	12448027	45	[Candida] auris (GCF_003013715.1)	0.00890828	0	7085/10000
SRR17577091	2022-01-12T16:09:45Z	III			III	TRUE	95.62	100	12460372	44.97	[Candida] auris (GCF_003013715.1)	0.00886898	0	7095/10000
SRR17577092	2022-01-12T16:09:45Z	III			III	TRUE	95.91	100	12456865	44.98	[Candida] auris (GCF_003013715.1)	0.0087867	0	7116/10000
SRR17577093	2022-01-12T16:03:49Z	III			III	TRUE	96.63	100	12457751	44.98	[Candida] auris (GCF_003013715.1)	0.0097275	0	6881/10000
SRR17577094	2022-01-12T16:03:49Z	III			III	TRUE	89.9	92	12466060	44.99	[Candida] auris (GCF_003013715.1)	0.0142976	0	5881/10000
SRR17577095	2022-01-12T16:09:45Z	III			III	TRUE	95.45	99	12459748	44.98	[Candida] auris (GCF_003013715.1)	0.0100249	0	6809/10000
SRR17577096	2022-01-12T16:09:45Z	III			III	TRUE	96.04	106	12458375	44.98	[Candida] auris (GCF_003013715.1)	0.0107405	0	6640/10000
SRR17577097	2022-01-12T16:10:46Z	III			III	TRUE	95.54	100	12461080	44.98	[Candida] auris (GCF_003013715.1)	0.0109789	0	6585/10000
SRR17577098	2022-01-12T16:09:45Z	III			III	TRUE	95.63	99	12464736	44.98	[Candida] auris (GCF_003013715.1)	0.00877498	0	7119/10000
SRR17577099	2022-01-12T16:10:46Z	III			III	TRUE	96.27	114	12461666	44.98	[Candida] auris (GCF_003013715.1)	0.0135903	0	6022/10000
SRR17577100	2022-01-12T16:03:49Z	III			III	TRUE	95.71	58	12451563	45.01	[Candida] auris (GCF_003013715.1)	0.00643033	0	7757/10000
SRR17577101	2022-01-12T16:03:49Z	III			III	TRUE	95.71	72	12459599	44.98	[Candida] auris (GCF_003013715.1)	0.00704888	0	7581/10000
SRR17577102	2022-01-12T16:03:49Z	III			III	TRUE	95.86	99	12464170	44.97	[Candida] auris (GCF_003013715.1)	0.00858444	0	7168/10000
SRR17577103	2022-01-12T16:09:45Z	III			III	TRUE	95.47	99	12463995	44.98	[Candida] auris (GCF_003013715.1)	0.0105006	0	6696/10000
SRR17577104	2022-01-12T16:10:46Z	III			III	TRUE	95.8	99	12463469	44.98	[Candida] auris (GCF_003013715.1)	0.00877107	0	7120/10000
SRR17577105	2022-01-12T16:03:49Z	III			III	TRUE	90.19	61	12457529	44.99	[Candida] auris (GCF_003013715.1)	0.0108876	0	6606/10000
SRR17577106	2022-01-12T16:09:45Z	III			III	TRUE	95.44	99	12458343	44.98	[Candida] auris (GCF_003013715.1)	0.00991697	0	6835/10000
SRR17577107	2022-01-12T16:09:45Z	III			III	TRUE	95.79	99	12468667	44.97	[Candida] auris (GCF_003013715.1)	0.00949113	0	6939/10000
SRR17577108	2022-01-12T16:03:49Z	III			III	TRUE	96.42	99	12460709	44.98	[Candida] auris (GCF_003013715.1)	0.00820886	0	7266/10000
SRR17577109	2022-01-12T16:09:45Z	III			III	TRUE	95.82	99	12463671	44.98	[Candida] auris (GCF_003013715.1)	0.00845716	0	7201/10000
SRR17577110	2022-01-12T16:03:49Z	III			III	TRUE	95.77	65	12478268	44.96	[Candida] auris (GCF_003013715.1)	0.0067195	0	7674/10000
SRR17577111	2022-01-12T16:16:22Z	III			III	TRUE	96.05	394	12455549	44.98	[Candida] auris (GCF_003013715.1)	0.03974	0	2772/10000
SRR17577112	2022-01-12T16:03:49Z	III			III	TRUE	95.72	100	12451784	45	[Candida] auris (GCF_003013715.1)	0.00894766	0	7075/10000
SRR17577113	2022-01-12T16:09:45Z	III			III	TRUE	96	100	12457054	44.98	[Candida] auris (GCF_003013715.1)	0.00890041	0	7087/10000
SRR17577114	2022-01-12T16:03:49Z	III			III	TRUE	95.62	97	12458777	44.98	[Candida] auris (GCF_003013715.1)	0.00812554	0	7288/10000
SRR17577115	2022-01-12T16:03:49Z	III			III	TRUE	95.84	96	12463001	44.98	[Candida] auris (GCF_003013715.1)	0.0081331	0	7286/10000
SRR17577116	2022-01-12T16:03:49Z	III			III	TRUE	90.15	77	12516577	44.93	[Candida] auris (GCF_003013715.1)	0.0130157	0	6140/10000
SRR17577117	2022-01-12T16:03:49Z	III			III	TRUE	89.58	40	12459036	44.97	[Candida] auris (GCF_003013715.1)	0.00872814	0	7131/10000
SRR18432267	2022-06-01T04:08:32Z					TRUE	92.83	87	12471445	44.93	[Candida] auris (GCF_003013715.1)	0.0128053	0	6184/10000
SRR18432273	2022-06-01T04:08:32Z					TRUE	93.71	76	12441154	44.99	[Candida] auris (GCF_003013715.1)	0.0142518	0	5890/10000
SRR18432277	2022-06-01T04:08:32Z					TRUE	95.19	57	12455021	44.92	[Candida] auris (GCF_003013715.1)	0.0080501	0	7308/10000
SRR18432278	2022-06-01T04:08:32Z					TRUE	95.11	41	12443699	44.94	[Candida] auris (GCF_003013715.1)	0.00721395	0	7535/10000
SRR18432279	2022-06-01T04:08:32Z					TRUE	92.49	96	12456415	44.97	[Candida] auris (GCF_003013715.1)	0.01485	0	5774/10000
SRR19627199	2022-06-11T02:53:29Z					TRUE	95.5	65	12392086	45.04	[Candida] auris (GCF_003013715.1)	0.00809533	0	7296/10000
SRR19627193	2022-06-11T02:53:29Z					TRUE	95.71	100	12380576	45.06	[Candida] auris (GCF_003013715.1)	0.00983437	0	6855/10000
SRR19627194	2022-06-11T00:37:02Z					TRUE	95.58	73	12390608	45.04	[Candida] auris (GCF_003013715.1)	0.00850721	0	7188/10000
SRR19627195	2022-06-11T02:53:29Z					TRUE	95.83	100	12392056	45.04	[Candida] auris (GCF_003013715.1)	0.0102803	0	6748/10000
SRR19627196	2022-06-11T02:53:29Z					TRUE	93.42	68	12399873	45.03	[Candida] auris (GCF_003013715.1)	0.00818989	0	7271/10000
SRR19627197	2022-06-11T02:53:29Z					TRUE	96.23	94	12386050	45.04	[Candida] auris (GCF_003013715.1)	0.0100623	0	6800/10000
SRR19627198	2022-06-11T02:53:29Z					TRUE	93.61	70	12400062	45.03	[Candida] auris (GCF_003013715.1)	0.00826588	0	7251/10000
SRR19664374	2022-06-15T20:24:16Z					FALSE
SRR19664375	2022-06-15T20:24:16Z					TRUE	92.8	100	12333452	45.11	[Candida] auris (GCF_003013715.1)	0.0147613	0	5791/10000
SRR19664377	2022-06-15T20:24:16Z					TRUE	92.78	175	12303538	45.11	[Candida] auris (GCF_003013715.1)	0.0325219	0	3379/10000
SRR19664378	2022-06-15T20:24:16Z					TRUE	92.6	90	12302011	45.11	[Candida] auris (GCF_003013715.1)	0.0175585	0	5286/10000
SRR19664379	2022-06-15T20:24:16Z					TRUE	92.68	41	12316776	45.11	[Candida] auris (GCF_003013715.1)	0.014803	0	5783/10000
SRR19664383	2022-06-15T20:24:16Z					TRUE	92.53	33	12314987	45.11	[Candida] auris (GCF_003013715.1)	0.0145592	0	5830/10000
SRR19664384	2022-06-15T20:24:16Z					TRUE	92.46	101	12313805	45.11	[Candida] auris (GCF_003013715.1)	0.0201347	0	4872/10000
SRR19664385	2022-06-15T20:24:16Z					TRUE	92.6	101	12280102	45.1	[Candida] auris (GCF_003013715.1)	0.0186689	0	5102/10000
SRR19664387	2022-06-15T20:24:16Z					TRUE	92.54	190	12333731	45.11	[Candida] auris (GCF_003013715.1)	0.0279287	0	3853/10000
SRR19664389	2022-06-15T20:24:16Z					FALSE
SRR19664390	2022-06-15T20:24:16Z					TRUE	92.67	44	12339672	45.11	[Candida] auris (GCF_003013715.1)	0.00719954	0	7539/10000
SRR19664391	2022-06-15T20:24:16Z					TRUE	92.52	79	12306265	45.1	[Candida] auris (GCF_003013715.1)	0.00936191	0	6971/10000
SRR19664397	2022-06-15T20:24:16Z					TRUE	92.39	98	12636084	45.11	[Candida] auris (GCF_003013715.1)	0.0125076	0	6247/10000
SRR19664398	2022-06-15T20:24:16Z					TRUE	92.61	78	12303677	45.11	[Candida] auris (GCF_003013715.1)	0.0169536	0	5390/10000
SRR19664399	2022-06-15T20:24:16Z					TRUE	92.41	145	12553999	45.12	[Candida] auris (GCF_003013715.1)	0.0226888	0	4503/10000
SRR19664402	2022-06-15T20:24:16Z					TRUE	92.56	101	12312309	45.11	[Candida] auris (GCF_003013715.1)	0.0224999	0	4529/10000
SRR19664403	2022-06-15T20:24:16Z					TRUE	92.65	101	12312957	45.12	[Candida] auris (GCF_003013715.1)	0.018706	0	5096/10000
SRR19664404	2022-06-15T20:24:16Z					TRUE	92.61	32	12318887	45.1	[Candida] auris (GCF_003013715.1)	0.0144357	0	5854/10000
SRR19664405	2022-06-15T20:24:16Z					TRUE	92.56	63	12353068	45.09	[Candida] auris (GCF_003013715.1)	0.00808024	0	7300/10000
SRR19664406	2022-06-15T20:24:16Z					TRUE	92.13	45	12319459	45.11	[Candida] auris (GCF_003013715.1)	0.015166	0	5714/10000
SRR19664407	2022-06-15T20:24:16Z					TRUE	92.47	70	12315725	45.11	[Candida] auris (GCF_003013715.1)	0.0160973	0	5542/10000
SRR19664408	2022-06-15T20:24:16Z					TRUE	92.53	144	12311995	45.11	[Candida] auris (GCF_003013715.1)	0.0303631	0	3592/10000
SRR19664409	2022-06-15T20:24:16Z					TRUE	92.6	46	12316144	45.11	[Candida] auris (GCF_003013715.1)	0.0151183	0	5723/10000
SRR19664376	2022-06-15T21:06:28Z					TRUE	92.3	300	12311686	45.12	[Candida] auris (GCF_003013715.1)	0.0481403	0	2224/10000
SRR19664380	2022-06-15T21:06:28Z					TRUE	91.64	243	12335575	45.11	[Candida] auris (GCF_003013715.1)	0.0366846	0	3011/10000
SRR19664382	2022-06-15T21:06:28Z					TRUE	92.51	254	12332893	45.11	[Candida] auris (GCF_003013715.1)	0.0384109	0	2873/10000
SRR19664386	2022-06-15T21:06:28Z					TRUE	92.15	206	12312756	45.11	[Candida] auris (GCF_003013715.1)	0.0389303	0	2833/10000
SRR19664388	2022-06-15T21:06:28Z					TRUE	92.61	255	12317477	45.11	[Candida] auris (GCF_003013715.1)	0.0444197	0	2449/10000
SRR19664394	2022-06-15T21:06:28Z					TRUE	92.62	181	12342316	45.11	[Candida] auris (GCF_003013715.1)	0.0274337	0	3909/10000
SRR19664400	2022-06-15T21:06:28Z					TRUE	92.59	325	12479609	45.12	[Candida] auris (GCF_003013715.1)	0.0460209	0	2349/10000
SRR19664401	2022-06-15T21:06:28Z					TRUE	92.51	411	12331639	45.11	[Candida] auris (GCF_003013715.1)	0.0533012	0	1951/10000
SRR19664410	2022-06-15T21:06:28Z					TRUE	92.25	250	12553002	45.12	[Candida] auris (GCF_003013715.1)	0.0385011	0	2866/10000
SRR19901294	2022-06-29T20:04:47Z					TRUE	94.11	129	12335578	45.11	[Candida] auris (GCF_003013715.1)	0.0164146	0	5485/10000
SRR19901295	2022-06-29T20:04:47Z					TRUE	94.16	144	12329860	45.11	[Candida] auris (GCF_003013715.1)	0.0174351	0	5307/10000
SRR19901296	2022-06-29T20:04:47Z					TRUE	93.93	101	12306940	45.1	[Candida] auris (GCF_003013715.1)	0.021382	0	4687/10000
SRR19901297	2022-06-29T20:04:47Z					TRUE	94	130	12305906	45.11	[Candida] auris (GCF_003013715.1)	0.0245729	0	4254/10000
SRR19901298	2022-06-29T20:04:47Z					TRUE	93.9	100	12332604	45.11	[Candida] auris (GCF_003013715.1)	0.0128529	0	6174/10000
SRR19901299	2022-06-29T20:04:47Z					TRUE	94.09	118	12284919	45.1	[Candida] auris (GCF_003013715.1)	0.0232268	0	4430/10000
SRR19901300	2022-06-29T20:04:47Z					TRUE	94.09	280	12334806	45.11	[Candida] auris (GCF_003013715.1)	0.0320829	0	3421/10000
SRR19901301	2022-06-29T20:04:47Z					TRUE	94.07	137	12334962	45.11	[Candida] auris (GCF_003013715.1)	0.0173181	0	5327/10000
SRR19901302	2022-06-29T20:04:47Z					TRUE	94.04	175	12332829	45.11	[Candida] auris (GCF_003013715.1)	0.0217304	0	4637/10000
SRR19901303	2022-06-29T20:04:47Z					TRUE	94.14	158	12332528	45.11	[Candida] auris (GCF_003013715.1)	0.0194863	0	4972/10000
SRR19901305	2022-06-29T20:04:47Z					TRUE	94.11	167	12333753	45.11	[Candida] auris (GCF_003013715.1)	0.0202137	0	4860/10000
SRR19901306	2022-06-29T20:04:47Z					TRUE	94.11	201	12312719	45.12	[Candida] auris (GCF_003013715.1)	0.0304021	0	3588/10000
SRR19901307	2022-06-29T20:04:47Z					TRUE	94.08	73	12316279	45.1	[Candida] auris (GCF_003013715.1)	0.0160145	0	5557/10000
SRR19901308	2022-06-29T20:04:47Z					FALSE
SRR19901309	2022-06-29T20:04:47Z					TRUE	93.97	101	12320725	45.1	[Candida] auris (GCF_003013715.1)	0.0184291	0	5141/10000
SRR19901310	2022-06-29T20:04:47Z					TRUE	93.97	54	12317018	45.11	[Candida] auris (GCF_003013715.1)	0.0150127	0	5743/10000
SRR19901311	2022-06-29T20:04:47Z					TRUE	94.05	46	12369730	45.09	[Candida] auris (GCF_003013715.1)	0.00683925	0	7640/10000
SRR19901312	2022-06-29T20:04:47Z					TRUE	93.95	123	12334851	45.11	[Candida] auris (GCF_003013715.1)	0.0156756	0	5619/10000
SRR19901313	2022-06-29T20:04:47Z					TRUE	94.04	101	12317156	45.11	[Candida] auris (GCF_003013715.1)	0.0184108	0	5144/10000
SRR19901315	2022-06-29T20:04:47Z					TRUE	94.15	337	12333758	45.1	[Candida] auris (GCF_003013715.1)	0.0339805	0	3244/10000
SRR19901317	2022-06-29T20:04:47Z					TRUE	94.02	201	12283470	45.1	[Candida] auris (GCF_003013715.1)	0.0313863	0	3489/10000
SRR19901318	2022-06-29T20:04:47Z					TRUE	94.19	241	12304487	45.11	[Candida] auris (GCF_003013715.1)	0.0346987	0	3180/10000
SRR19901320	2022-06-29T20:04:47Z					TRUE	94.17	205	12344204	45.11	[Candida] auris (GCF_003013715.1)	0.0234588	0	4399/10000
SRR19901321	2022-06-29T20:04:47Z					TRUE	94.27	138	12280934	45.11	[Candida] auris (GCF_003013715.1)	0.024881	0	4215/10000
SRR19901322	2022-06-29T20:04:47Z					TRUE	94.14	110	12344575	45.1	[Candida] auris (GCF_003013715.1)	0.0145592	0	5830/10000
SRR19901323	2022-06-29T20:04:47Z					TRUE	94.31	253	12361326	45.1	[Candida] auris (GCF_003013715.1)	0.0266994	0	3994/10000
SRR19901325	2022-06-29T20:04:47Z					TRUE	94.24	148	12332037	45.11	[Candida] auris (GCF_003013715.1)	0.0176944	0	5263/10000
SRR19901326	2022-06-29T20:04:47Z					TRUE	94.04	195	12329439	45.11	[Candida] auris (GCF_003013715.1)	0.0229085	0	4473/10000
SRR19901327	2022-06-29T20:04:47Z					TRUE	94.15	100	12338275	45.1	[Candida] auris (GCF_003013715.1)	0.0127577	0	6194/10000
SRR19901328	2022-06-29T20:04:47Z					TRUE	94.01	163	12335609	45.1	[Candida] auris (GCF_003013715.1)	0.0207066	0	4786/10000
SRR19901329	2022-06-29T20:04:47Z					TRUE	94.07	113	12333189	45.11	[Candida] auris (GCF_003013715.1)	0.0152031	0	5707/10000
SRR19901304	2022-06-29T21:06:48Z					TRUE	94.21	178	12336045	45.11	[Candida] auris (GCF_003013715.1)	0.019763	0	4929/10000
SRR19901319	2022-06-29T21:06:48Z					TRUE	94.16	301	12315469	45.11	[Candida] auris (GCF_003013715.1)	0.0311947	0	3508/10000
SRR20016607	2022-07-07T14:01:32Z					TRUE	92.83	152	12340853	45.09	[Candida] auris (GCF_003013715.1)	0.0241987	0	4302/10000
SRR20016608	2022-07-07T13:56:30Z					TRUE	92.94	32	12323529	45.1	[Candida] auris (GCF_003013715.1)	0.0146315	0	5816/10000
SRR20016610	2022-07-07T14:01:32Z					TRUE	92.82	101	12314650	45.11	[Candida] auris (GCF_003013715.1)	0.0226232	0	4512/10000
SRR20016614	2022-07-07T14:03:39Z					TRUE	92.58	214	12369292	45.1	[Candida] auris (GCF_003013715.1)	0.0334424	0	3293/10000
SRR20016618	2022-07-07T14:03:39Z					TRUE	92.79	207	12314355	45.11	[Candida] auris (GCF_003013715.1)	0.0379635	0	2908/10000
SRR20016621	2022-07-07T14:03:39Z					TRUE	92.69	154	12369098	45.09	[Candida] auris (GCF_003013715.1)	0.0232715	0	4424/10000
SRR20016624	2022-07-07T14:01:32Z					TRUE	92.75	100	12370357	45.09	[Candida] auris (GCF_003013715.1)	0.012414	0	6267/10000
SRR20016625	2022-07-07T14:02:15Z					TRUE	92.9	149	12367886	45.09	[Candida] auris (GCF_003013715.1)	0.0230412	0	4455/10000
SRR20016626	2022-07-07T14:01:32Z					TRUE	92.87	100	12320115	45.1	[Candida] auris (GCF_003013715.1)	0.0215695	0	4660/10000
SRR20016627	2022-07-07T14:01:32Z					TRUE	92.75	100	12321292	45.1	[Candida] auris (GCF_003013715.1)	0.0207403	0	4781/10000
SRR20016630	2022-07-07T14:02:15Z					TRUE	92.6	134	12370130	45.09	[Candida] auris (GCF_003013715.1)	0.020774	0	4776/10000
SRR20016631	2022-07-07T14:01:32Z					TRUE	92.94	100	12369690	45.09	[Candida] auris (GCF_003013715.1)	0.0140089	0	5938/10000
SRR20016632	2022-07-07T14:01:32Z					TRUE	92.93	100	12369813	45.09	[Candida] auris (GCF_003013715.1)	0.0136892	0	6002/10000
SRR20016634	2022-07-07T14:02:15Z					TRUE	92.68	165	12367363	45.09	[Candida] auris (GCF_003013715.1)	0.0250324	0	4196/10000
SRR20016639	2022-07-07T14:03:39Z					TRUE	92.79	177	12315428	45.11	[Candida] auris (GCF_003013715.1)	0.0342365	0	3221/10000
SRR20016640	2022-07-07T13:56:30Z					TRUE	92.96	42	12374610	45.08	[Candida] auris (GCF_003013715.1)	0.00712765	0	7559/10000
SRR20016606	2022-07-07T14:16:57Z					TRUE	92.73	371	12336365	45.1	[Candida] auris (GCF_003013715.1)	0.0524939	0	1991/10000
SRR20016609	2022-07-07T14:08:50Z					TRUE	92.68	178	12318172	45.1	[Candida] auris (GCF_003013715.1)	0.0359641	0	3071/10000
SRR20016611	2022-07-07T14:10:42Z					TRUE	92.71	226	12333962	45.11	[Candida] auris (GCF_003013715.1)	0.0329357	0	3340/10000
SRR20016612	2022-07-07T14:08:50Z					TRUE	92.83	211	12335284	45.11	[Candida] auris (GCF_003013715.1)	0.0318351	0	3445/10000
SRR20016613	2022-07-07T14:10:42Z					TRUE	92.65	339	12333259	45.11	[Candida] auris (GCF_003013715.1)	0.0461854	0	2339/10000
SRR20016615	2022-07-07T14:10:42Z					TRUE	92.84	271	12308946	45.1	[Candida] auris (GCF_003013715.1)	0.0458735	0	2358/10000
SRR20016616	2022-07-07T14:10:42Z					TRUE	92.55	311	12333478	45.1	[Candida] auris (GCF_003013715.1)	0.0440161	0	2475/10000
SRR20016617	2022-07-07T14:08:50Z					TRUE	92.93	194	12318627	45.11	[Candida] auris (GCF_003013715.1)	0.0367698	0	3004/10000
SRR20016619	2022-07-07T14:10:42Z					TRUE	92.94	275	12315788	45.11	[Candida] auris (GCF_003013715.1)	0.0481929	0	2221/10000
SRR20016620	2022-07-07T14:17:25Z					TRUE	92.8	369	12342921	45.1	[Candida] auris (GCF_003013715.1)	0.052196	0	2006/10000
SRR20016622	2022-07-07T14:10:42Z					TRUE	92.81	307	12554538	45.11	[Candida] auris (GCF_003013715.1)	0.0435264	0	2507/10000
SRR20016628	2022-07-07T14:10:42Z					TRUE	92.79	225	12316145	45.11	[Candida] auris (GCF_003013715.1)	0.0407796	0	2696/10000
SRR20016629	2022-07-07T14:08:50Z					TRUE	92.78	175	12314722	45.11	[Candida] auris (GCF_003013715.1)	0.0346419	0	3185/10000
SRR20016635	2022-07-07T14:08:50Z					TRUE	92.68	193	12334686	45.1	[Candida] auris (GCF_003013715.1)	0.0305098	0	3577/10000
SRR20016636	2022-07-07T14:10:42Z					TRUE	92.98	221	12369381	45.09	[Candida] auris (GCF_003013715.1)	0.0320829	0	3421/10000
SRR20016637	2022-07-07T14:08:50Z					TRUE	92.92	194	12316388	45.11	[Candida] auris (GCF_003013715.1)	0.0371007	0	2977/10000
SRR20016638	2022-07-07T14:10:42Z					TRUE	92.9	211	12317392	45.1	[Candida] auris (GCF_003013715.1)	0.0387345	0	2848/10000
SRR20227065	2022-07-15T19:01:42Z					TRUE	93.85	238	12335627	45.1	[Candida] auris (GCF_003013715.1)	0.0298701	0	3643/10000
SRR20227066	2022-07-15T19:01:42Z					TRUE	93.83	218	12306173	45.1	[Candida] auris (GCF_003013715.1)	0.0367576	0	3005/10000
SRR20227067	2022-07-15T19:01:42Z					TRUE	93.84	272	12336491	45.1	[Candida] auris (GCF_003013715.1)	0.033617	0	3277/10000
SRR20227068	2022-07-15T19:01:42Z					TRUE	93.69	100	12369474	45.09	[Candida] auris (GCF_003013715.1)	0.0140492	0	5930/10000
SRR20227069	2022-07-15T19:01:42Z					TRUE	93.92	100	12337682	45.09	[Candida] auris (GCF_003013715.1)	0.0101962	0	6768/10000
SRR20227070	2022-07-15T19:01:42Z					TRUE	93.85	100	12371209	45.09	[Candida] auris (GCF_003013715.1)	0.0136942	0	6001/10000
SRR20227071	2022-07-15T19:01:42Z					TRUE	93.97	145	12372599	45.09	[Candida] auris (GCF_003013715.1)	0.0201807	0	4865/10000
SRR20227072	2022-07-15T19:01:42Z					TRUE	93.87	217	12307885	45.1	[Candida] auris (GCF_003013715.1)	0.0353071	0	3127/10000
SRR20227073	2022-07-15T19:01:42Z					TRUE	93.79	98	12370866	45.09	[Candida] auris (GCF_003013715.1)	0.0102971	0	6744/10000
SRR20227074	2022-07-15T19:01:42Z					TRUE	93.92	82	12368051	45.1	[Candida] auris (GCF_003013715.1)	0.00910596	0	7035/10000
SRR20227075	2022-07-15T19:01:42Z					TRUE	93.83	77	12368652	45.09	[Candida] auris (GCF_003013715.1)	0.00881409	0	7109/10000
SRR20227076	2022-07-15T19:01:41Z					TRUE	93.9	138	12370274	45.09	[Candida] auris (GCF_003013715.1)	0.0194097	0	4984/10000
SRR20227077	2022-07-15T19:01:41Z					TRUE	93.85	79	12368757	45.09	[Candida] auris (GCF_003013715.1)	0.0089319	0	7079/10000
SRR20227078	2022-07-15T19:01:41Z					TRUE	93.47	100	12339350	45.1	[Candida] auris (GCF_003013715.1)	0.0126772	0	6211/10000
SRR20227079	2022-07-15T19:01:41Z					TRUE	93.93	66	12370916	45.09	[Candida] auris (GCF_003013715.1)	0.00808778	0	7298/10000
SRR20227080	2022-07-15T19:01:41Z					TRUE	93.77	113	12337089	45.1	[Candida] auris (GCF_003013715.1)	0.0163251	0	5501/10000
SRR20227081	2022-07-15T19:01:41Z					TRUE	93.91	214	12346462	45.1	[Candida] auris (GCF_003013715.1)	0.0283241	0	3809/10000
SRR20227082	2022-07-15T19:01:41Z					FALSE
SRR20227083	2022-07-15T19:01:41Z					FALSE
SRR20227084	2022-07-15T19:01:41Z					TRUE	93.74	188	12334229	45.11	[Candida] auris (GCF_003013715.1)	0.0247937	0	4226/10000
SRR20227086	2022-07-15T19:01:41Z					TRUE	93.95	41	12317112	45.09	[Candida] auris (GCF_003013715.1)	0.00695621	0	7607/10000
SRR20227087	2022-07-15T19:01:41Z					TRUE	93.77	212	12333684	45.11	[Candida] auris (GCF_003013715.1)	0.0290769	0	3727/10000
SRR20227088	2022-07-15T19:01:41Z					TRUE	93.76	100	12367719	45.1	[Candida] auris (GCF_003013715.1)	0.0106287	0	6666/10000
SRR20227089	2022-07-15T19:01:41Z					TRUE	93.93	69	12321814	45.1	[Candida] auris (GCF_003013715.1)	0.0165722	0	5457/10000
SRR20227095	2022-07-15T19:01:41Z					TRUE	93.86	212	12336473	45.11	[Candida] auris (GCF_003013715.1)	0.0293293	0	3700/10000
SRR20227096	2022-07-15T19:01:41Z					TRUE	93.71	277	12334306	45.11	[Candida] auris (GCF_003013715.1)	0.0347783	0	3173/10000
SRR20227085	2022-07-15T20:18:42Z					TRUE	93.97	308	12338772	45.1	[Candida] auris (GCF_003013715.1)	0.0379002	0	2913/10000
SRR20227091	2022-07-15T20:18:42Z					TRUE	93.93	365	12367354	45.09	[Candida] auris (GCF_003013715.1)	0.041726	0	2629/10000
SRR20227093	2022-07-15T20:18:42Z					TRUE	93.91	321	12367198	45.09	[Candida] auris (GCF_003013715.1)	0.0376983	0	2929/10000
SRR15192303	2022-07-18T04:03:41Z					TRUE	84.19	100	12391206	44.93	[Candida] auris (GCF_003013715.1)	0.0291048	0	3724/10000
SRR15192304	2022-07-18T04:03:41Z					TRUE	84.01	100	12359209	44.99	[Candida] auris (GCF_003013715.1)	0.0250484	0	4194/10000
SRR15192305	2022-07-18T04:03:41Z					TRUE	81.61	39	12339717	45	[Candida] auris (GCF_003013715.1)	0.0189049	0	5064/10000
SRR15192306	2022-07-18T04:03:41Z					TRUE	88.16	97	12395441	45.07	[Candida] auris (GCF_003013715.1)	0.0118517	0	6389/10000
SRR15192307	2022-07-18T04:03:41Z					TRUE	82.32	57	12323359	44.97	[Candida] auris (GCF_003013715.1)	0.0224565	0	4535/10000
SRR15192308	2022-07-18T04:03:41Z					TRUE	82.42	41	12335370	44.99	[Candida] auris (GCF_003013715.1)	0.0193396	0	4995/10000
SRR15192309	2022-07-18T04:03:41Z					TRUE	88.64	98	12549404	44.99	[Candida] auris (GCF_003013715.1)	0.0167706	0	5422/10000
SRR15192310	2022-07-18T04:03:41Z					TRUE	88.35	120	12351219	45	[Candida] auris (GCF_003013715.1)	0.0162304	0	5518/10000
SRR15192311	2022-07-18T04:03:41Z					TRUE	88.21	101	12205900	45.03	[Candida] auris (GCF_003013715.1)	0.0094022	0	6961/10000
SRR15192312	2022-07-18T04:03:41Z					TRUE	80.4	37	12349510	44.97	[Candida] auris (GCF_003013715.1)	0.0190678	0	5038/10000
SRR15192313	2022-07-18T04:03:40Z					TRUE	80.19	40	12235673	45.07	[Candida] auris (GCF_003013715.1)	0.0118744	0	6384/10000
SRR15192314	2022-07-18T04:03:40Z					TRUE	95.56	70	12342802	45.1	[Candida] auris (GCF_003013715.1)	0.00787023	0	7356/10000
SRR15192315	2022-07-18T04:03:40Z					TRUE	91.93	55	12463447	45.06	[Candida] auris (GCF_003013715.1)	0.00800497	0	7320/10000
SRR15192316	2022-07-18T04:03:40Z					TRUE	80.21	100	12311684	44.98	[Candida] auris (GCF_003013715.1)	0.0374978	0	2945/10000
SRR15192317	2022-07-18T04:03:40Z					TRUE	80.35	44	12255305	45.07	[Candida] auris (GCF_003013715.1)	0.0126205	0	6223/10000
SRR15192318	2022-07-18T04:03:40Z					TRUE	80.82	100	12363799	44.99	[Candida] auris (GCF_003013715.1)	0.0271549	0	3941/10000
SRR15192319	2022-07-18T04:03:40Z					TRUE	82.45	62	12100237	45.02	[Candida] auris (GCF_003013715.1)	0.0101543	0	6778/10000
SRR21314940	2022-08-30T14:05:19Z					TRUE	88.45	113	12354353	45.09	[Candida] auris (GCF_003013715.1)	0.0179088	0	5227/10000
SRR21314941	2022-08-30T14:05:00Z					FALSE
SRR21314942	2022-08-30T14:05:00Z					TRUE	87.84	100	12357772	45.09	[Candida] auris (GCF_003013715.1)	0.0156376	0	5626/10000
SRR21314943	2022-08-30T14:09:54Z					TRUE	88.47	106	12357546	45.09	[Candida] auris (GCF_003013715.1)	0.016782	0	5420/10000
SRR21314944	2022-08-30T14:05:00Z					TRUE	88.22	100	12362489	45.09	[Candida] auris (GCF_003013715.1)	0.0155134	0	5649/10000
SRR21314945	2022-08-30T14:03:16Z					TRUE	88.92	100	12358608	45.09	[Candida] auris (GCF_003013715.1)	0.0124607	0	6257/10000
SRR21314946	2022-08-30T14:07:21Z					TRUE	88.46	119	12354335	45.09	[Candida] auris (GCF_003013715.1)	0.0189925	0	5050/10000
SRR21314947	2022-08-30T14:18:47Z					TRUE	88.16	100	12354512	45.09	[Candida] auris (GCF_003013715.1)	0.0145695	0	5828/10000
SRR21314948	2022-08-30T14:18:47Z					TRUE	87.89	100	12363103	45.09	[Candida] auris (GCF_003013715.1)	0.0145592	0	5830/10000
SRR21314949	2022-08-30T14:02:57Z					TRUE	88.27	100	12354886	45.09	[Candida] auris (GCF_003013715.1)	0.0141148	0	5917/10000
SRR21314950	2022-08-30T14:02:57Z					TRUE	88.16	100	12351748	45.09	[Candida] auris (GCF_003013715.1)	0.0125264	0	6243/10000
SRR21314951	2022-08-30T14:19:19Z					TRUE	88.3	100	12358040	45.09	[Candida] auris (GCF_003013715.1)	0.0146678	0	5809/10000
SRR21314952	2022-08-30T14:35:23Z					TRUE	88.09	109	12355763	45.09	[Candida] auris (GCF_003013715.1)	0.018077	0	5199/10000
SRR21314953	2022-08-30T14:19:19Z					TRUE	88.71	100	12361630	45.09	[Candida] auris (GCF_003013715.1)	0.01361	0	6018/10000
SRR21314954	2022-08-30T14:05:00Z					TRUE	88.26	102	12352494	45.09	[Candida] auris (GCF_003013715.1)	0.0174644	0	5302/10000
SRR21314955	2022-08-30T14:05:00Z					TRUE	88.19	100	12359390	45.09	[Candida] auris (GCF_003013715.1)	0.0144871	0	5844/10000
SRR21314956	2022-08-30T14:02:57Z					TRUE	87.99	100	12352287	45.09	[Candida] auris (GCF_003013715.1)	0.011829	0	6394/10000
SRR21314957	2022-08-30T14:07:21Z					TRUE	87.99	101	12270693	45.1	[Candida] auris (GCF_003013715.1)	0.0237233	0	4364/10000
SRR21314958	2022-08-30T14:09:54Z					TRUE	88.2	199	12358088	45.08	[Candida] auris (GCF_003013715.1)	0.0305687	0	3571/10000
SRR21497172	2022-09-10T05:59:30Z					TRUE	93.18	100	12317984	45.1	[Candida] auris (GCF_003013715.1)	0.0217866	0	4629/10000
SRR21497175	2022-09-10T05:59:30Z					TRUE	92.77	100	12366168	45.09	[Candida] auris (GCF_003013715.1)	0.0157571	0	5604/10000
SRR21497179	2022-09-10T05:55:30Z					TRUE	92.76	100	12319605	45.1	[Candida] auris (GCF_003013715.1)	0.0213199	0	4696/10000
SRR21497169	2022-09-10T06:30:49Z					TRUE	92.85	161	12331733	45.11	[Candida] auris (GCF_003013715.1)	0.0257292	0	4110/10000
SRR21497174	2022-09-10T06:50:54Z					TRUE	93.22	99	12321168	45.1	[Candida] auris (GCF_003013715.1)	0.0192888	0	5003/10000
SRR21497176	2022-09-10T06:52:08Z					TRUE	92.15	87	12367339	45.09	[Candida] auris (GCF_003013715.1)	0.0105645	0	6681/10000
SRR21497180	2022-09-10T06:47:40Z					TRUE	93.08	88	12312126	45.1	[Candida] auris (GCF_003013715.1)	0.0179448	0	5221/10000
SRR21497170	2022-09-10T07:26:45Z					TRUE	93	57	12288832	45.09	[Candida] auris (GCF_003013715.1)	0.01602	0	5556/10000
SRR21497187	2022-09-10T07:04:32Z					TRUE	93.01	119	12368568	45.09	[Candida] auris (GCF_003013715.1)	0.0184659	0	5135/10000
SRR21497161	2022-09-10T08:29:48Z					TRUE	92.93	135	12367314	45.09	[Candida] auris (GCF_003013715.1)	0.022105	0	4584/10000
SRR21497173	2022-09-10T08:35:04Z					TRUE	93.07	100	12322584	45.1	[Candida] auris (GCF_003013715.1)	0.0216114	0	4654/10000
SRR21497164	2022-09-10T09:57:42Z					TRUE	92.87	175	12367636	45.09	[Candida] auris (GCF_003013715.1)	0.0271983	0	3936/10000
SRR21497171	2022-09-10T09:30:50Z					TRUE	92.94	100	12332811	45.11	[Candida] auris (GCF_003013715.1)	0.0136496	0	6010/10000
SRR21497177	2022-09-10T09:57:42Z					TRUE	92.55	91	12310012	45.1	[Candida] auris (GCF_003013715.1)	0.0186257	0	5109/10000
SRR21497178	2022-09-10T09:10:33Z					TRUE	92.76	208	12317525	45.11	[Candida] auris (GCF_003013715.1)	0.0398612	0	2763/10000
SRR21497186	2022-09-10T09:05:30Z					TRUE	93.01	101	12367166	45.1	[Candida] auris (GCF_003013715.1)	0.0163754	0	5492/10000
SRR21498096	2022-09-10T09:39:52Z					TRUE	94.23	92	12371283	45.09	[Candida] auris (GCF_003013715.1)	0.00854193	0	7179/10000
SRR21497160	2022-09-10T10:58:57Z					TRUE	92.68	178	12367292	45.1	[Candida] auris (GCF_003013715.1)	0.0277154	0	3877/10000
SRR21497167	2022-09-10T10:58:57Z					TRUE	92.86	191	12334188	45.11	[Candida] auris (GCF_003013715.1)	0.0314369	0	3484/10000
SRR21497181	2022-09-10T10:58:57Z					TRUE	92.95	228	12362317	45.1	[Candida] auris (GCF_003013715.1)	0.0332689	0	3309/10000
SRR21497189	2022-09-10T10:58:57Z					TRUE	93.22	270	12336043	45.11	[Candida] auris (GCF_003013715.1)	0.0400781	0	2747/10000
SRR21498094	2022-09-10T10:58:57Z					TRUE	94.23	51	12365769	45.1	[Candida] auris (GCF_003013715.1)	0.006942	0	7611/10000
SRR21497158	2022-09-10T11:41:57Z					TRUE	92.94	326	12366404	45.1	[Candida] auris (GCF_003013715.1)	0.0473785	0	2268/10000
SRR21497165	2022-09-10T11:41:57Z					TRUE	93.01	46	12375439	45.09	[Candida] auris (GCF_003013715.1)	0.00715637	0	7551/10000
SRR21497168	2022-09-10T11:03:42Z					TRUE	92.8	108	12332862	45.1	[Candida] auris (GCF_003013715.1)	0.0188675	0	5070/10000
SRR21497182	2022-09-10T11:42:50Z					TRUE	92.81	165	12367441	45.09	[Candida] auris (GCF_003013715.1)	0.0267762	0	3985/10000
SRR21497183	2022-09-10T11:41:57Z					FALSE
SRR21497184	2022-09-10T11:42:49Z					TRUE	93	228	12340502	45.1	[Candida] auris (GCF_003013715.1)	0.0321452	0	3415/10000
SRR21497188	2022-09-10T11:29:37Z					TRUE	92.96	355	12691132	45.13	[Candida] auris (GCF_003013715.1)	0.0480005	0	2232/10000
SRR21497192	2022-09-10T11:45:55Z					TRUE	92.6	178	12365828	45.1	[Candida] auris (GCF_003013715.1)	0.0312148	0	3506/10000
SRR21497185	2022-09-10T12:43:39Z					TRUE	93.06	394	12369044	45.1	[Candida] auris (GCF_003013715.1)	0.0505181	0	2093/10000
SRR21497190	2022-09-10T12:24:12Z					TRUE	93.02	405	12364615	45.1	[Candida] auris (GCF_003013715.1)	0.0537121	0	1931/10000
SRR21498114	2022-09-10T12:05:44Z					TRUE	94.25	53	12372000	45.09	[Candida] auris (GCF_003013715.1)	0.00691715	0	7618/10000
SRR21497159	2022-09-10T13:43:27Z					TRUE	92.37	43	12375287	45.09	[Candida] auris (GCF_003013715.1)	0.00726808	0	7520/10000
SRR21497191	2022-09-10T13:43:27Z					TRUE	92.62	231	12366799	45.1	[Candida] auris (GCF_003013715.1)	0.0340915	0	3234/10000
SRR21498102	2022-09-10T13:43:27Z					TRUE	94.13	75	12372724	45.09	[Candida] auris (GCF_003013715.1)	0.00800873	0	7319/10000
SRR21498103	2022-09-10T13:43:27Z					TRUE	94.17	200	12372276	45.09	[Candida] auris (GCF_003013715.1)	0.0205189	0	4814/10000
SRR21498106	2022-09-10T13:43:27Z					TRUE	94.06	220	12316793	45.1	[Candida] auris (GCF_003013715.1)	0.0299949	0	3630/10000
SRR21498108	2022-09-10T13:43:27Z					TRUE	94.32	256	12374850	45.08	[Candida] auris (GCF_003013715.1)	0.0250245	0	4197/10000
SRR21498111	2022-09-10T13:43:27Z					TRUE	94.33	137	12371069	45.09	[Candida] auris (GCF_003013715.1)	0.0154703	0	5657/10000
SRR21498113	2022-09-10T13:43:27Z					TRUE	94.14	216	12303691	45.1	[Candida] auris (GCF_003013715.1)	0.0309944	0	3528/10000
SRR21497162	2022-09-10T14:49:14Z					TRUE	92.76	208	25046577	41.82	GCF_000182765.1_ASM18276v2_genomic.fna.gz	0.0567115	0	1792/10000
SRR21498097	2022-09-10T14:49:14Z					TRUE	94.12	286	12555342	45.11	[Candida] auris (GCF_003013715.1)	0.0281077	0	3833/10000
SRR21498104	2022-09-10T14:49:14Z					FALSE
SRR21498105	2022-09-10T14:49:14Z					TRUE	94.28	335	12371556	45.09	[Candida] auris (GCF_003013715.1)	0.0298605	0	3644/10000
SRR21498107	2022-09-10T14:49:14Z					TRUE	94.26	235	12371219	45.09	[Candida] auris (GCF_003013715.1)	0.0237917	0	4355/10000
SRR21498109	2022-09-10T14:49:14Z					TRUE	94.24	165	12314252	45.11	[Candida] auris (GCF_003013715.1)	0.0266314	0	4002/10000
SRR21497163	2022-09-10T15:49:30Z					TRUE	92.67	149	12372802	45.1	[Candida] auris (GCF_003013715.1)	0.0260182	0	4075/10000
SRR21497166	2022-09-10T15:49:30Z					TRUE	92.99	287	12332365	45.11	[Candida] auris (GCF_003013715.1)	0.041412	0	2651/10000
SRR21498110	2022-09-10T15:49:30Z					TRUE	94.24	271	12370594	45.09	[Candida] auris (GCF_003013715.1)	0.0266144	0	4004/10000
SRR21498112	2022-09-10T15:49:30Z					TRUE	94.15	413	12592604	45.11	[Candida] auris (GCF_003013715.1)	0.0399695	0	2755/10000
SRR21498095	2022-09-10T16:42:45Z					TRUE	94	295	12337268	45.1	[Candida] auris (GCF_003013715.1)	0.0298031	0	3650/10000
SRR21498098	2022-09-10T18:39:08Z					TRUE	93.7	367	12334294	45.11	[Candida] auris (GCF_003013715.1)	0.0370761	0	2979/10000
SRR21530306	2022-09-12T16:50:00Z					TRUE	93.99	153	12317487	45.11	[Candida] auris (GCF_003013715.1)	0.0303924	0	3589/10000
SRR21530316	2022-09-12T16:50:00Z					TRUE	93.81	147	12319069	45.1	[Candida] auris (GCF_003013715.1)	0.0297172	0	3659/10000
SRR21530317	2022-09-12T16:50:00Z					TRUE	92.64	74	12367642	45.09	[Candida] auris (GCF_003013715.1)	0.00992111	0	6834/10000
SRR21530320	2022-09-12T16:50:00Z					TRUE	94.16	175	12345677	45.1	[Candida] auris (GCF_003013715.1)	0.0240906	0	4316/10000
SRR21530326	2022-09-12T16:50:00Z					TRUE	94.22	121	12317476	45.1	[Candida] auris (GCF_003013715.1)	0.0243384	0	4284/10000
SRR21530327	2022-09-12T16:50:00Z					TRUE	94.46	166	12317387	45.11	[Candida] auris (GCF_003013715.1)	0.0290304	0	3732/10000
SRR21530331	2022-09-12T16:50:00Z					TRUE	94.47	111	12365695	45.09	[Candida] auris (GCF_003013715.1)	0.0157462	0	5606/10000
SRR21530332	2022-09-12T16:50:00Z					TRUE	94.35	100	12372478	45.09	[Candida] auris (GCF_003013715.1)	0.0134771	0	6045/10000
SRR21530334	2022-09-12T16:50:00Z					TRUE	94.35	100	12372908	45.08	[Candida] auris (GCF_003013715.1)	0.0119018	0	6378/10000
SRR21530335	2022-09-12T16:50:00Z					TRUE	94.4	107	12366961	45.09	[Candida] auris (GCF_003013715.1)	0.015331	0	5683/10000
SRR21530297	2022-09-12T18:01:44Z					TRUE	94.03	151	12366907	45.09	[Candida] auris (GCF_003013715.1)	0.0213268	0	4695/10000
SRR21530298	2022-09-12T18:01:44Z					TRUE	94.58	155	12370586	45.09	[Candida] auris (GCF_003013715.1)	0.0198602	0	4914/10000
SRR21530299	2022-09-12T18:01:44Z					TRUE	94.03	100	12370210	45.09	[Candida] auris (GCF_003013715.1)	0.0145747	0	5827/10000
SRR21530300	2022-09-12T18:01:44Z					TRUE	94.43	335	12337322	45.1	[Candida] auris (GCF_003013715.1)	0.0377109	0	2928/10000
SRR21530301	2022-09-12T18:01:44Z					TRUE	94.27	42	12371021	45.08	[Candida] auris (GCF_003013715.1)	0.00702746	0	7587/10000
SRR21530302	2022-09-12T18:01:44Z					TRUE	94.14	255	12336876	45.09	[Candida] auris (GCF_003013715.1)	0.0322076	0	3409/10000
SRR21530303	2022-09-12T18:01:44Z					TRUE	94.25	274	12401697	45.08	[Candida] auris (GCF_003013715.1)	0.035893	0	3077/10000
SRR21530304	2022-09-12T18:01:44Z					TRUE	94.29	214	12309042	45.11	[Candida] auris (GCF_003013715.1)	0.0346193	0	3187/10000
SRR21530305	2022-09-12T18:01:44Z					TRUE	94.16	186	12367860	45.09	[Candida] auris (GCF_003013715.1)	0.0251286	0	4184/10000
SRR21530307	2022-09-12T18:01:44Z					TRUE	93.81	192	12368903	45.09	[Candida] auris (GCF_003013715.1)	0.0257621	0	4106/10000
SRR21530308	2022-09-12T18:01:44Z					TRUE	94.22	141	12320895	45.1	[Candida] auris (GCF_003013715.1)	0.0285605	0	3783/10000
SRR21530309	2022-09-12T18:01:44Z					TRUE	94.31	201	12317632	45.1	[Candida] auris (GCF_003013715.1)	0.033892	0	3252/10000
SRR21530310	2022-09-12T18:01:44Z					TRUE	94.38	239	12321013	45.1	[Candida] auris (GCF_003013715.1)	0.0378875	0	2914/10000
SRR21530311	2022-09-12T18:01:44Z					TRUE	94.34	100	12370457	45.09	[Candida] auris (GCF_003013715.1)	0.0131168	0	6119/10000
SRR21530312	2022-09-12T18:01:44Z					TRUE	93.99	218	12317387	45.1	[Candida] auris (GCF_003013715.1)	0.0352955	0	3128/10000
SRR21530313	2022-09-12T18:01:44Z					TRUE	94.31	267	15445753	43.67	[Candida] auris (GCF_003013715.1)	0.0439237	0	2481/10000
SRR21530314	2022-09-12T18:01:44Z					TRUE	93.93	175	12334966	45.1	[Candida] auris (GCF_003013715.1)	0.0262685	0	4045/10000
SRR21530315	2022-09-12T18:01:44Z					TRUE	94.25	138	12368129	45.09	[Candida] auris (GCF_003013715.1)	0.0211137	0	4726/10000
SRR21530318	2022-09-12T18:01:44Z					TRUE	94.18	200	12347983	45.1	[Candida] auris (GCF_003013715.1)	0.026879	0	3973/10000
SRR21530319	2022-09-12T18:01:44Z					TRUE	94.22	191	12350533	45.09	[Candida] auris (GCF_003013715.1)	0.0251526	0	4181/10000
SRR21530321	2022-09-12T18:01:44Z					TRUE	94.41	100	12370549	45.09	[Candida] auris (GCF_003013715.1)	0.0116165	0	6441/10000
SRR21530322	2022-09-12T18:01:44Z					TRUE	94.41	100	12370632	45.09	[Candida] auris (GCF_003013715.1)	0.0104325	0	6712/10000
SRR21530323	2022-09-12T18:01:44Z					TRUE	93.87	86	12368124	45.09	[Candida] auris (GCF_003013715.1)	0.00945066	0	6949/10000
SRR21530324	2022-09-12T18:01:44Z					TRUE	93.95	133	12369789	45.09	[Candida] auris (GCF_003013715.1)	0.0175821	0	5282/10000
SRR21530325	2022-09-12T18:01:44Z					TRUE	94.51	159	12316911	45.1	[Candida] auris (GCF_003013715.1)	0.0275742	0	3893/10000
SRR21530328	2022-09-12T18:01:43Z					TRUE	94.34	235	12334283	45.11	[Candida] auris (GCF_003013715.1)	0.0306277	0	3565/10000
SRR21530329	2022-09-12T18:01:43Z					TRUE	94.26	89	12370085	45.08	[Candida] auris (GCF_003013715.1)	0.00953169	0	6929/10000
SRR21530330	2022-09-12T18:01:43Z					TRUE	94.39	249	12366104	45.1	[Candida] auris (GCF_003013715.1)	0.030677	0	3560/10000
SRR21530333	2022-09-12T18:01:43Z					TRUE	96.05	100	12333415	45.11	[Candida] auris (GCF_003013715.1)	0.00897527	0	7068/10000
SRR21530336	2022-09-12T18:01:43Z					TRUE	94.4	221	12339541	45.09	[Candida] auris (GCF_003013715.1)	0.0280987	0	3834/10000
SRR21530337	2022-09-12T18:01:43Z					TRUE	94.29	225	12335342	45.11	[Candida] auris (GCF_003013715.1)	0.0289376	0	3742/10000
SRR21530338	2022-09-12T18:01:43Z					TRUE	94.52	126	12319951	45.1	[Candida] auris (GCF_003013715.1)	0.0248413	0	4220/10000
SRR21530339	2022-09-12T18:01:43Z					TRUE	94.34	181	12318646	45.11	[Candida] auris (GCF_003013715.1)	0.0322493	0	3405/10000
SRR21530340	2022-09-12T18:01:43Z					TRUE	94.24	94	12296764	45.1	[Candida] auris (GCF_003013715.1)	0.00973981	0	6878/10000
SRR21530341	2022-09-12T18:01:43Z					TRUE	94.36	77	12689291	45.12	[Candida] auris (GCF_003013715.1)	0.00913777	0	7027/10000
SRR21530342	2022-09-12T18:01:43Z					TRUE	94.35	100	12370871	45.09	[Candida] auris (GCF_003013715.1)	0.0132233	0	6097/10000
SRR21530343	2022-09-12T18:01:43Z					TRUE	94.19	111	12338082	45.1	[Candida] auris (GCF_003013715.1)	0.0168334	0	5411/10000
SRR21530344	2022-09-12T18:01:43Z					TRUE	96.35	100	12339493	45.1	[Candida] auris (GCF_003013715.1)	0.0110663	0	6565/10000
SRR21530345	2022-09-12T18:01:43Z					TRUE	95.16	100	12335576	45.1	[Candida] auris (GCF_003013715.1)	0.0112422	0	6525/10000
SRR21530413	2022-09-12T18:01:44Z					TRUE	92.6	215	12332465	45.11	[Candida] auris (GCF_003013715.1)	0.0353187	0	3126/10000
SRR21530414	2022-09-12T18:56:19Z					TRUE	92.87	261	12333464	45.12	[Candida] auris (GCF_003013715.1)	0.0414404	0	2649/10000
SRR21530415	2022-09-12T18:01:44Z					TRUE	93.06	98	12565719	45.11	[Candida] auris (GCF_003013715.1)	0.0170918	0	5366/10000
SRR21530416	2022-09-12T18:01:44Z					TRUE	92.32	118	12344219	45.1	[Candida] auris (GCF_003013715.1)	0.0230412	0	4455/10000
SRR21530417	2022-09-12T18:01:44Z					TRUE	93.09	185	12360507	45.1	[Candida] auris (GCF_003013715.1)	0.0328716	0	3346/10000
SRR21530418	2022-09-12T18:01:44Z					TRUE	92.61	167	12316942	45.11	[Candida] auris (GCF_003013715.1)	0.0362502	0	3047/10000
SRR21530419	2022-09-12T18:01:44Z					TRUE	92.95	206	12333781	45.11	[Candida] auris (GCF_003013715.1)	0.0340915	0	3234/10000
SRR21530420	2022-09-12T18:56:19Z					TRUE	93.27	229	12343689	45.11	[Candida] auris (GCF_003013715.1)	0.0336937	0	3270/10000
SRR21530421	2022-09-12T18:01:44Z					TRUE	92.79	171	12331863	45.11	[Candida] auris (GCF_003013715.1)	0.0310344	0	3524/10000
SRR21530422	2022-09-12T18:01:44Z					TRUE	93.15	100	12332802	45.1	[Candida] auris (GCF_003013715.1)	0.0164595	0	5477/10000
SRR21530423	2022-09-12T18:01:44Z					TRUE	92.15	184	12364363	45.1	[Candida] auris (GCF_003013715.1)	0.0371377	0	2974/10000
SRR21530424	2022-09-12T18:01:44Z					TRUE	93.01	164	12361617	45.1	[Candida] auris (GCF_003013715.1)	0.0271202	0	3945/10000
SRR21530425	2022-09-12T18:01:44Z					TRUE	93.22	99	12362898	45.1	[Candida] auris (GCF_003013715.1)	0.0111761	0	6540/10000
SRR21530426	2022-09-12T18:01:44Z					TRUE	92.26	100	12335951	45.1	[Candida] auris (GCF_003013715.1)	0.0130157	0	6140/10000
SRR21530427	2022-09-12T18:01:44Z					TRUE	92.72	51	12366954	45.1	[Candida] auris (GCF_003013715.1)	0.0082735	0	7249/10000
SRR21530428	2022-09-12T18:01:44Z					TRUE	92.74	83	12364384	45.1	[Candida] auris (GCF_003013715.1)	0.0104198	0	6715/10000
SRR21530429	2022-09-12T18:01:44Z					TRUE	92.01	100	12332769	45.11	[Candida] auris (GCF_003013715.1)	0.0167991	0	5417/10000
SRR21530430	2022-09-12T18:01:44Z					FALSE
SRR21530431	2022-09-12T18:01:44Z					TRUE	92.95	180	12343019	45.11	[Candida] auris (GCF_003013715.1)	0.0301978	0	3609/10000
SRR21530432	2022-09-12T18:01:44Z					TRUE	92.44	36	12336717	45.11	[Candida] auris (GCF_003013715.1)	0.00720314	0	7538/10000
SRR21530433	2022-09-12T18:01:44Z					TRUE	92.75	146	12332964	45.11	[Candida] auris (GCF_003013715.1)	0.0268447	0	3977/10000
SRR21530434	2022-09-12T18:01:44Z					TRUE	92.11	169	12333820	45.11	[Candida] auris (GCF_003013715.1)	0.032	0	3429/10000
SRR21530435	2022-09-12T18:01:44Z					TRUE	92.98	314	12331759	45.11	[Candida] auris (GCF_003013715.1)	0.0467681	0	2304/10000
SRR21530436	2022-09-12T18:01:44Z					TRUE	93.04	254	12366716	45.1	[Candida] auris (GCF_003013715.1)	0.03818	0	2891/10000
SRR21530437	2022-09-12T18:01:44Z					TRUE	92.97	137	12345424	45.11	[Candida] auris (GCF_003013715.1)	0.0240213	0	4325/10000
SRR21530438	2022-09-12T18:01:44Z					TRUE	93.19	100	12343109	45.11	[Candida] auris (GCF_003013715.1)	0.0149443	0	5756/10000
SRR21530439	2022-09-12T18:01:44Z					FALSE
SRR21530440	2022-09-12T18:01:44Z					TRUE	93.21	193	12368282	45.1	[Candida] auris (GCF_003013715.1)	0.0296696	0	3664/10000
SRR21530441	2022-09-12T18:01:44Z					TRUE	93.14	287	12332503	45.11	[Candida] auris (GCF_003013715.1)	0.0445606	0	2440/10000
SRR21530442	2022-09-12T18:01:44Z					TRUE	92.88	176	12344498	45.11	[Candida] auris (GCF_003013715.1)	0.0301784	0	3611/10000
SRR21530443	2022-09-12T18:01:44Z					TRUE	93.04	108	12368932	45.1	[Candida] auris (GCF_003013715.1)	0.0187618	0	5087/10000
SRR21530444	2022-09-12T18:01:44Z					TRUE	92.97	139	12363937	45.1	[Candida] auris (GCF_003013715.1)	0.0234212	0	4404/10000
SRR21530445	2022-09-12T18:01:44Z					TRUE	92.79	112	12365087	45.1	[Candida] auris (GCF_003013715.1)	0.0190741	0	5037/10000
SRR21530446	2022-09-12T18:01:44Z					TRUE	93	177	12366866	45.1	[Candida] auris (GCF_003013715.1)	0.0262601	0	4046/10000
SRR21530447	2022-09-12T18:01:44Z					TRUE	93.25	320	12312536	45.12	[Candida] auris (GCF_003013715.1)	0.0543379	0	1901/10000
SRR21530448	2022-09-12T18:01:44Z					TRUE	92.58	209	15399354	43.52	[Candida] auris (GCF_003013715.1)	0.0461854	0	2339/10000
SRR21530449	2022-09-12T18:01:44Z					TRUE	93.32	188	12365340	45.1	[Candida] auris (GCF_003013715.1)	0.0281167	0	3832/10000
SRR21530450	2022-09-12T18:01:44Z					TRUE	92.33	170	12330420	45.11	[Candida] auris (GCF_003013715.1)	0.0301687	0	3612/10000
SRR21530451	2022-09-12T18:01:44Z					TRUE	93.23	223	12361508	45.11	[Candida] auris (GCF_003013715.1)	0.0390616	0	2823/10000
SRR21530452	2022-09-12T18:56:19Z					TRUE	93.14	215	12362823	45.11	[Candida] auris (GCF_003013715.1)	0.0336937	0	3270/10000
SRR21530453	2022-09-12T18:01:44Z					TRUE	92.94	141	12340802	45.11	[Candida] auris (GCF_003013715.1)	0.0242452	0	4296/10000
SRR21530454	2022-09-12T18:01:44Z					TRUE	92.87	378	12303694	45.11	[Candida] auris (GCF_003013715.1)	0.0611728	0	1606/10000
SRR21530512	2022-09-12T18:01:45Z					TRUE	93.86	264	12335897	45.1	[Candida] auris (GCF_003013715.1)	0.0352029	0	3136/10000
SRR21530513	2022-09-12T18:01:45Z					TRUE	93.62	121	12376194	45.08	[Candida] auris (GCF_003013715.1)	0.0190867	0	5035/10000
SRR21530514	2022-09-12T18:01:45Z					TRUE	93.52	194	12337642	45.1	[Candida] auris (GCF_003013715.1)	0.0281887	0	3824/10000
SRR21530515	2022-09-12T18:01:45Z					TRUE	93.2	187	12365942	45.09	[Candida] auris (GCF_003013715.1)	0.0290396	0	3731/10000
SRR21530516	2022-09-12T18:01:45Z					TRUE	93.54	190	12335658	45.1	[Candida] auris (GCF_003013715.1)	0.027813	0	3866/10000
SRR21530517	2022-09-12T18:01:45Z					TRUE	92.8	37	12368569	45.09	[Candida] auris (GCF_003013715.1)	0.00719233	0	7541/10000
SRR21530518	2022-09-12T18:01:45Z					TRUE	93.54	147	12366011	45.09	[Candida] auris (GCF_003013715.1)	0.0220197	0	4596/10000
SRR21530519	2022-09-12T18:01:45Z					TRUE	93.21	40	12370153	45.09	[Candida] auris (GCF_003013715.1)	0.00726808	0	7520/10000
SRR21530520	2022-09-12T18:01:45Z					TRUE	93.41	164	12367833	45.09	[Candida] auris (GCF_003013715.1)	0.029414	0	3691/10000
SRR21530521	2022-09-12T18:01:45Z					TRUE	93.52	73	12318901	45.1	[Candida] auris (GCF_003013715.1)	0.0166174	0	5449/10000
SRR21530522	2022-09-12T18:01:45Z					TRUE	93.72	246	12368970	45.09	[Candida] auris (GCF_003013715.1)	0.0332257	0	3313/10000
SRR21530524	2022-09-12T18:01:45Z					TRUE	93.37	89	12366905	45.08	[Candida] auris (GCF_003013715.1)	0.0105347	0	6688/10000
SRR21530525	2022-09-12T18:01:45Z					TRUE	93.77	100	12368377	45.09	[Candida] auris (GCF_003013715.1)	0.0150074	0	5744/10000
SRR21530526	2022-09-12T18:56:19Z					TRUE	93.44	208	12364750	45.1	[Candida] auris (GCF_003013715.1)	0.0309845	0	3529/10000
SRR21530527	2022-09-12T18:01:45Z					TRUE	93.39	100	12368693	45.09	[Candida] auris (GCF_003013715.1)	0.0147145	0	5800/10000
SRR21530528	2022-09-12T18:01:45Z					TRUE	93.26	124	12368967	45.09	[Candida] auris (GCF_003013715.1)	0.0209093	0	4756/10000
SRR21530529	2022-09-12T18:01:45Z					TRUE	93.52	163	12335744	45.1	[Candida] auris (GCF_003013715.1)	0.0237233	0	4364/10000
SRR21530531	2022-09-12T18:01:45Z					TRUE	92.73	90	12320311	45.1	[Candida] auris (GCF_003013715.1)	0.0190239	0	5045/10000
SRR21530532	2022-09-12T18:01:45Z					TRUE	93.15	45	12303543	45.1	[Candida] auris (GCF_003013715.1)	0.015422	0	5666/10000
SRR21530534	2022-09-12T18:01:45Z					TRUE	93.65	126	12369584	45.09	[Candida] auris (GCF_003013715.1)	0.0187246	0	5093/10000
SRR21530535	2022-09-12T18:01:45Z					TRUE	93.79	227	12319760	45.1	[Candida] auris (GCF_003013715.1)	0.0366967	0	3010/10000
SRR21530536	2022-09-12T18:01:45Z					TRUE	93.68	266	12337570	45.11	[Candida] auris (GCF_003013715.1)	0.0344385	0	3203/10000
SRR21530537	2022-09-12T18:01:45Z					TRUE	93.7	321	12336459	45.1	[Candida] auris (GCF_003013715.1)	0.0411998	0	2666/10000
SRR21530539	2022-09-12T18:01:45Z					TRUE	93.59	120	12369348	45.09	[Candida] auris (GCF_003013715.1)	0.0177597	0	5252/10000
SRR21530540	2022-09-12T18:01:45Z					TRUE	94.01	100	12346652	45.09	[Candida] auris (GCF_003013715.1)	0.0132087	0	6100/10000
SRR21530541	2022-09-12T18:01:45Z					TRUE	93.45	204	12332604	45.11	[Candida] auris (GCF_003013715.1)	0.0288175	0	3755/10000
SRR21530542	2022-09-12T18:01:45Z					TRUE	93.63	286	12337334	45.1	[Candida] auris (GCF_003013715.1)	0.0356103	0	3101/10000
SRR21530543	2022-09-12T18:01:45Z					TRUE	93.75	117	12367815	45.1	[Candida] auris (GCF_003013715.1)	0.0179988	0	5212/10000
SRR21530544	2022-09-12T18:01:45Z					TRUE	93.41	253	12335998	45.1	[Candida] auris (GCF_003013715.1)	0.0348125	0	3170/10000
SRR21530545	2022-09-12T18:01:45Z					TRUE	93.52	280	12337458	45.1	[Candida] auris (GCF_003013715.1)	0.0378875	0	2914/10000
SRR21530547	2022-09-12T18:01:45Z					TRUE	93.6	203	12364913	45.1	[Candida] auris (GCF_003013715.1)	0.0298988	0	3640/10000
SRR21530548	2022-09-12T18:56:19Z					TRUE	93.69	287	12274157	45.11	[Candida] auris (GCF_003013715.1)	0.0377235	0	2927/10000
SRR21530549	2022-09-12T18:01:45Z					TRUE	93.3	106	12368852	45.09	[Candida] auris (GCF_003013715.1)	0.0163642	0	5494/10000
SRR21530550	2022-09-12T18:01:45Z					TRUE	93.79	100	12371808	45.09	[Candida] auris (GCF_003013715.1)	0.0153898	0	5672/10000
SRR21530551	2022-09-12T18:01:45Z					TRUE	93.36	202	12422301	45.11	[Candida] auris (GCF_003013715.1)	0.0317324	0	3455/10000
SRR21530552	2022-09-12T18:01:45Z					TRUE	93.56	97	12347458	45.1	[Candida] auris (GCF_003013715.1)	0.0105902	0	6675/10000
SRR21530523	2022-09-12T19:04:33Z					TRUE	93.55	287	12341036	45.09	[Candida] auris (GCF_003013715.1)	0.0381162	0	2896/10000
SRR21543826	2022-09-13T15:40:18Z					TRUE	90.22	100	12346363	45.1	[Candida] auris (GCF_003013715.1)	0.0254596	0	4143/10000
SRR21543833	2022-09-13T15:40:18Z					TRUE	90.67	186	12363672	45.1	[Candida] auris (GCF_003013715.1)	0.0430292	0	2540/10000
SRR21543834	2022-09-13T15:30:32Z					TRUE	91.16	179	12342495	45.1	[Candida] auris (GCF_003013715.1)	0.0391934	0	2813/10000
SRR21543839	2022-09-13T15:56:03Z					TRUE	91.83	341	12340457	45.1	[Candida] auris (GCF_003013715.1)	0.0554283	0	1850/10000
SRR21543840	2022-09-13T15:40:18Z					TRUE	90.73	164	12641559	45.04	[Candida] auris (GCF_003013715.1)	0.0392993	0	2805/10000
SRR21543841	2022-09-13T15:40:18Z					TRUE	90.86	267	12367860	45.1	[Candida] auris (GCF_003013715.1)	0.0551471	0	1863/10000
SRR21543844	2022-09-13T15:40:18Z					TRUE	90.68	300	12367324	45.1	[Candida] auris (GCF_003013715.1)	0.060969	0	1614/10000
SRR21543846	2022-09-13T15:48:06Z					TRUE	90.72	217	12366466	45.1	[Candida] auris (GCF_003013715.1)	0.0470719	0	2286/10000
SRR21543847	2022-09-13T15:30:32Z					TRUE	90.93	100	12367595	45.1	[Candida] auris (GCF_003013715.1)	0.0223628	0	4548/10000
SRR21543848	2022-09-13T15:40:18Z					TRUE	91.11	314	12369728	45.1	[Candida] auris (GCF_003013715.1)	0.0561748	0	1816/10000
SRR21543849	2022-09-13T15:40:18Z					TRUE	90.91	268	12369698	45.09	[Candida] auris (GCF_003013715.1)	0.0560198	0	1823/10000
SRR21543851	2022-09-13T15:48:06Z					TRUE	90.49	323	12336502	45.11	[Candida] auris (GCF_003013715.1)	0.0638496	0	1505/10000
SRR21543852	2022-09-13T15:43:54Z					TRUE	90.86	209	12314721	45.11	[Candida] auris (GCF_003013715.1)	0.0507636	0	2080/10000
SRR21543856	2022-09-13T15:30:32Z					TRUE	90.95	100	12371037	45.09	[Candida] auris (GCF_003013715.1)	0.0220126	0	4597/10000
SRR21543859	2022-09-13T15:40:18Z					TRUE	89.96	224	12364526	45.1	[Candida] auris (GCF_003013715.1)	0.0544433	0	1896/10000
SRR21543860	2022-09-13T15:39:54Z					TRUE	90.01	100	12366950	45.1	[Candida] auris (GCF_003013715.1)	0.028588	0	3780/10000
SRR21543863	2022-09-13T15:39:54Z					TRUE	89.94	100	12346359	45.1	[Candida] auris (GCF_003013715.1)	0.0272243	0	3933/10000
SRR21543865	2022-09-13T15:40:18Z					TRUE	90.85	266	12366745	45.1	[Candida] auris (GCF_003013715.1)	0.056644	0	1795/10000
SRR21543870	2022-09-13T15:26:33Z					TRUE	89.6	30	12351261	45.1	[Candida] auris (GCF_003013715.1)	0.00773272	0	7393/10000
SRR21543875	2022-09-13T15:39:54Z					TRUE	89.91	100	12344973	45.11	[Candida] auris (GCF_003013715.1)	0.0273113	0	3923/10000
SRR21543876	2022-09-13T15:39:54Z					TRUE	89.9	100	12345367	45.1	[Candida] auris (GCF_003013715.1)	0.028027	0	3842/10000
SRR21543831	2022-09-13T16:10:55Z					TRUE	89.36	100	12348957	45.1	[Candida] auris (GCF_003013715.1)	0.0263188	0	4039/10000
SRR21543837	2022-09-13T16:47:43Z					TRUE	89.71	96	12348182	45.1	[Candida] auris (GCF_003013715.1)	0.0167365	0	5428/10000
SRR21543855	2022-09-13T16:47:43Z					TRUE	90.78	228	12340240	45.1	[Candida] auris (GCF_003013715.1)	0.0504993	0	2094/10000
SRR21543858	2022-09-13T16:47:43Z					TRUE	89.71	83	12347781	45.1	[Candida] auris (GCF_003013715.1)	0.0156376	0	5626/10000
SRR21543861	2022-09-13T16:47:43Z					TRUE	89.59	100	12320303	45.11	[Candida] auris (GCF_003013715.1)	0.0281977	0	3823/10000
SRR21543827	2022-09-14T12:43:55Z					TRUE	90.06	57	21457309	42.38	[Candida] auris (GCF_003013715.1)	0.0329785	0	3336/10000
SRR21543828	2022-09-14T12:43:55Z					TRUE	89.49	100	12345921	45.1	[Candida] auris (GCF_003013715.1)	0.0262768	0	4044/10000
SRR21543830	2022-09-14T12:43:55Z					TRUE	88.9	64	12365476	45.1	[Candida] auris (GCF_003013715.1)	0.013724	0	5995/10000
SRR21543832	2022-09-14T12:43:55Z					TRUE	89.93	97	12344634	45.11	[Candida] auris (GCF_003013715.1)	0.0172424	0	5340/10000
SRR21543842	2022-09-14T12:43:55Z					TRUE	89.65	109	12346410	45.1	[Candida] auris (GCF_003013715.1)	0.0326909	0	3363/10000
SRR21543853	2022-09-14T12:43:55Z					TRUE	89.46	47	12348678	45.1	[Candida] auris (GCF_003013715.1)	0.0104835	0	6700/10000
SRR21543857	2022-09-14T12:43:54Z					TRUE	88.82	67	12344272	45.1	[Candida] auris (GCF_003013715.1)	0.0160697	0	5547/10000
SRR21543864	2022-09-14T12:43:54Z					TRUE	89.29	56	12347690	45.1	[Candida] auris (GCF_003013715.1)	0.0113796	0	6494/10000
SRR21543867	2022-09-14T12:43:54Z					TRUE	90.4	74	12347424	45.1	[Candida] auris (GCF_003013715.1)	0.0124701	0	6255/10000
SRR21543868	2022-09-14T12:43:54Z					TRUE	88.55	30	12347929	45.09	[Candida] auris (GCF_003013715.1)	0.00869309	0	7140/10000
SRR21543871	2022-09-14T12:43:54Z					TRUE	90.19	100	12346921	45.1	[Candida] auris (GCF_003013715.1)	0.0184842	0	5132/10000
SRR21543874	2022-09-14T12:43:54Z					TRUE	90.17	30	12349759	45.1	[Candida] auris (GCF_003013715.1)	0.0074935	0	7458/10000
SRR21543829	2022-09-14T14:05:44Z					TRUE	89.24	88	12341966	45.11	[Candida] auris (GCF_003013715.1)	0.0179747	0	5216/10000
SRR21543835	2022-09-14T14:05:44Z					TRUE	90.97	268	12340041	45.1	[Candida] auris (GCF_003013715.1)	0.0560198	0	1823/10000
SRR21543836	2022-09-14T14:05:44Z					TRUE	90.54	169	12344676	45.1	[Candida] auris (GCF_003013715.1)	0.040724	0	2700/10000
SRR21543838	2022-09-14T14:05:44Z					TRUE	90.85	217	12367969	45.1	[Candida] auris (GCF_003013715.1)	0.0454514	0	2384/10000
SRR21543843	2022-09-14T14:05:44Z					TRUE	90.62	255	12367378	45.1	[Candida] auris (GCF_003013715.1)	0.0551471	0	1863/10000
SRR21543845	2022-09-14T14:05:44Z					TRUE	90.9	216	12363717	45.11	[Candida] auris (GCF_003013715.1)	0.0479134	0	2237/10000
SRR21543854	2022-09-14T14:05:44Z					TRUE	90.68	242	12334806	45.1	[Candida] auris (GCF_003013715.1)	0.0524142	0	1995/10000
SRR21543862	2022-09-14T14:05:44Z					TRUE	90.23	113	12344287	45.11	[Candida] auris (GCF_003013715.1)	0.0302366	0	3605/10000
SRR21543866	2022-09-14T14:05:44Z					TRUE	90.64	203	12364602	45.1	[Candida] auris (GCF_003013715.1)	0.0461854	0	2339/10000
SRR21543869	2022-09-14T14:05:44Z					TRUE	89.93	149	12338320	45.1	[Candida] auris (GCF_003013715.1)	0.0392331	0	2810/10000
SRR21543872	2022-09-14T14:05:44Z					TRUE	90.08	100	12346729	45.1	[Candida] auris (GCF_003013715.1)	0.0176234	0	5275/10000
SRR21543873	2022-09-14T14:05:44Z					TRUE	90.5	125	12343145	45.1	[Candida] auris (GCF_003013715.1)	0.0321556	0	3414/10000
SRR21578040	2022-09-14T21:07:04Z					TRUE	92.39	100	12350155	45.09	[Candida] auris (GCF_003013715.1)	0.0123347	0	6284/10000
SRR21578041	2022-09-14T21:07:04Z					FALSE
SRR21578042	2022-09-14T21:07:04Z					TRUE	92.75	105	12350451	45.1	[Candida] auris (GCF_003013715.1)	0.0181252	0	5191/10000
SRR21578043	2022-09-14T21:07:04Z					TRUE	92.61	180	12339766	45.1	[Candida] auris (GCF_003013715.1)	0.0281977	0	3823/10000
SRR21578044	2022-09-14T21:07:04Z					TRUE	92.56	255	12340316	45.1	[Candida] auris (GCF_003013715.1)	0.0381162	0	2896/10000
SRR21578046	2022-09-14T21:07:04Z					TRUE	92.52	167	12368230	45.09	[Candida] auris (GCF_003013715.1)	0.0271549	0	3941/10000
SRR21578047	2022-09-14T21:07:04Z					TRUE	92.5	100	12346447	45.1	[Candida] auris (GCF_003013715.1)	0.0143231	0	5876/10000
SRR21578048	2022-09-14T21:07:04Z					TRUE	92.78	100	12344495	45.09	[Candida] auris (GCF_003013715.1)	0.0135607	0	6028/10000
SRR21578049	2022-09-14T21:07:04Z					TRUE	92.79	131	12370689	45.09	[Candida] auris (GCF_003013715.1)	0.0210522	0	4735/10000
SRR21578050	2022-09-14T21:07:04Z					TRUE	92.52	102	12323047	45.1	[Candida] auris (GCF_003013715.1)	0.0227034	0	4501/10000
SRR21578051	2022-09-14T21:07:04Z					TRUE	92.21	159	12338537	45.09	[Candida] auris (GCF_003013715.1)	0.0259188	0	4087/10000
SRR21578052	2022-09-14T21:07:04Z					TRUE	92.74	100	12349949	45.09	[Candida] auris (GCF_003013715.1)	0.0112908	0	6514/10000
SRR21578053	2022-09-14T21:07:04Z					TRUE	92.65	143	12347481	45.1	[Candida] auris (GCF_003013715.1)	0.0230486	0	4454/10000
SRR21578054	2022-09-14T21:07:04Z					TRUE	92.41	91	12350599	45.1	[Candida] auris (GCF_003013715.1)	0.0108572	0	6613/10000
SRR21578055	2022-09-14T21:07:04Z					TRUE	92.4	77	12347531	45.1	[Candida] auris (GCF_003013715.1)	0.00999991	0	6815/10000
SRR21578056	2022-09-14T21:07:04Z					TRUE	92.57	100	12349259	45.09	[Candida] auris (GCF_003013715.1)	0.0126866	0	6209/10000
SRR21578057	2022-09-14T21:07:04Z					TRUE	92.53	100	12346690	45.1	[Candida] auris (GCF_003013715.1)	0.0131845	0	6105/10000
SRR21578059	2022-09-14T21:07:04Z					TRUE	92.65	100	12348743	45.09	[Candida] auris (GCF_003013715.1)	0.0153898	0	5672/10000
SRR21578060	2022-09-14T21:07:04Z					TRUE	92.83	246	12343715	45.1	[Candida] auris (GCF_003013715.1)	0.0364545	0	3030/10000
SRR21578061	2022-09-14T21:07:04Z					TRUE	92.45	107	12347637	45.1	[Candida] auris (GCF_003013715.1)	0.0186751	0	5101/10000
SRR21578062	2022-09-14T21:07:04Z					TRUE	92.7	129	12345332	45.1	[Candida] auris (GCF_003013715.1)	0.0217655	0	4632/10000
SRR21578063	2022-09-14T21:07:04Z					TRUE	91.94	100	12342068	45.1	[Candida] auris (GCF_003013715.1)	0.0190615	0	5039/10000
SRR21578064	2022-09-14T21:07:04Z					TRUE	92.28	119	12342144	45.1	[Candida] auris (GCF_003013715.1)	0.0222336	0	4566/10000
SRR21578067	2022-09-14T21:07:03Z					TRUE	92.5	179	12334654	45.1	[Candida] auris (GCF_003013715.1)	0.033032	0	3331/10000
SRR21578068	2022-09-14T21:07:03Z					TRUE	92.25	197	12366352	45.1	[Candida] auris (GCF_003013715.1)	0.0344048	0	3206/10000
SRR21578071	2022-09-14T21:07:03Z					TRUE	92.52	125	12369051	45.09	[Candida] auris (GCF_003013715.1)	0.0217936	0	4628/10000
SRR21578075	2022-09-14T21:07:03Z					TRUE	92.64	78	12367431	45.09	[Candida] auris (GCF_003013715.1)	0.010054	0	6802/10000
SRR21578076	2022-09-14T21:07:03Z					TRUE	92.43	100	12318116	45.1	[Candida] auris (GCF_003013715.1)	0.023655	0	4373/10000
SRR21578077	2022-09-14T21:07:03Z					TRUE	92.32	220	12335874	45.11	[Candida] auris (GCF_003013715.1)	0.035435	0	3116/10000
SRR21578078	2022-09-14T21:07:03Z					TRUE	92.55	100	12370270	45.09	[Candida] auris (GCF_003013715.1)	0.0166061	0	5451/10000
SRR21578080	2022-09-14T21:07:03Z					TRUE	92.7	166	12317784	45.1	[Candida] auris (GCF_003013715.1)	0.035342	0	3124/10000
SRR21578082	2022-09-14T21:07:03Z					TRUE	92.44	185	12335833	45.11	[Candida] auris (GCF_003013715.1)	0.0310644	0	3521/10000
SRR21578084	2022-09-14T21:07:03Z					TRUE	92.55	100	12370349	45.09	[Candida] auris (GCF_003013715.1)	0.0171612	0	5354/10000
SRR21578088	2022-09-14T21:07:03Z					TRUE	92.6	107	12345891	45.1	[Candida] auris (GCF_003013715.1)	0.018601	0	5113/10000
SRR21578090	2022-09-14T21:07:03Z					TRUE	92.69	59	12350729	45.09	[Candida] auris (GCF_003013715.1)	0.00852649	0	7183/10000
SRR21578092	2022-09-14T21:07:03Z					TRUE	93.11	92	12352267	45.09	[Candida] auris (GCF_003013715.1)	0.0104325	0	6712/10000
SRR21578093	2022-09-14T21:07:03Z					TRUE	92.36	87	12350930	45.09	[Candida] auris (GCF_003013715.1)	0.0106931	0	6651/10000
SRR21578095	2022-09-14T21:07:03Z					TRUE	92.31	76	12351451	45.1	[Candida] auris (GCF_003013715.1)	0.00992111	0	6834/10000
SRR21578096	2022-09-14T21:07:03Z					TRUE	92.74	100	12347846	45.1	[Candida] auris (GCF_003013715.1)	0.0134918	0	6042/10000
SRR21578097	2022-09-14T21:07:03Z					TRUE	92.53	53	12347545	45.09	[Candida] auris (GCF_003013715.1)	0.00816337	0	7278/10000
SRR21578098	2022-09-14T21:07:03Z					TRUE	92.13	66	12352428	45.09	[Candida] auris (GCF_003013715.1)	0.00956012	0	6922/10000
SRR21578119	2022-09-14T21:07:04Z					TRUE	93.78	44	12345823	45.1	[Candida] auris (GCF_003013715.1)	0.00802	0	7316/10000
SRR21578079	2022-09-14T23:28:54Z					TRUE	92.62	38	12374842	45.09	[Candida] auris (GCF_003013715.1)	0.00701319	0	7591/10000
SRR21578143	2022-09-14T23:28:54Z					TRUE	94.08	67	12365975	45.09	[Candida] auris (GCF_003013715.1)	0.00960489	0	6911/10000
SRR21578069	2022-09-15T01:15:51Z					TRUE	91.87	94	12346284	45.1	[Candida] auris (GCF_003013715.1)	0.0119748	0	6362/10000
SRR21578073	2022-09-15T01:15:51Z					TRUE	92.51	99	12368966	45.09	[Candida] auris (GCF_003013715.1)	0.0112201	0	6530/10000
SRR21578144	2022-09-15T01:15:51Z					TRUE	94.04	81	12689230	45.12	[Candida] auris (GCF_003013715.1)	0.0105859	0	6676/10000
SRR21578147	2022-09-15T01:15:51Z					TRUE	93.86	81	12370197	45.09	[Candida] auris (GCF_003013715.1)	0.0104283	0	6713/10000
SRR21578157	2022-09-15T01:15:51Z					TRUE	93.7	86	12344383	45.1	[Candida] auris (GCF_003013715.1)	0.011384	0	6493/10000
SRR21578164	2022-09-15T01:15:51Z					TRUE	94.1	70	12317765	45.1	[Candida] auris (GCF_003013715.1)	0.0176352	0	5273/10000
SRR21578169	2022-09-15T01:15:51Z					FALSE
SRR21578045	2022-09-16T02:39:53Z					TRUE	92.75	322	12369779	45.09	[Candida] auris (GCF_003013715.1)	0.0454514	0	2384/10000
SRR21578058	2022-09-16T02:39:53Z					TRUE	92.84	100	12350644	45.09	[Candida] auris (GCF_003013715.1)	0.0160421	0	5552/10000
SRR21578065	2022-09-16T02:39:53Z					TRUE	91.93	108	12336515	45.1	[Candida] auris (GCF_003013715.1)	0.0227107	0	4500/10000
SRR21578066	2022-09-16T02:39:53Z					TRUE	92.14	179	12335222	45.1	[Candida] auris (GCF_003013715.1)	0.0339141	0	3250/10000
SRR21578070	2022-09-16T02:39:53Z					TRUE	92.39	135	12339795	45.1	[Candida] auris (GCF_003013715.1)	0.0271029	0	3947/10000
SRR21578074	2022-09-16T02:39:53Z					TRUE	92.65	100	12363843	45.1	[Candida] auris (GCF_003013715.1)	0.0124467	0	6260/10000
SRR21578081	2022-09-16T02:39:53Z					TRUE	91.75	203	12335008	45.11	[Candida] auris (GCF_003013715.1)	0.0344836	0	3199/10000
SRR21578083	2022-09-16T02:39:53Z					TRUE	92.31	152	12296550	45.1	[Candida] auris (GCF_003013715.1)	0.0254434	0	4145/10000
SRR21578085	2022-09-16T02:39:53Z					TRUE	92.64	214	12318144	45.1	[Candida] auris (GCF_003013715.1)	0.0426428	0	2566/10000
SRR21578086	2022-09-16T02:39:53Z					TRUE	92.53	100	12439484	45.1	[Candida] auris (GCF_003013715.1)	0.0166683	0	5440/10000
SRR21578089	2022-09-16T02:39:53Z					TRUE	92.7	100	12350667	45.09	[Candida] auris (GCF_003013715.1)	0.0122882	0	6294/10000
SRR21578091	2022-09-16T02:39:53Z					TRUE	92.45	127	12320624	45.09	[Candida] auris (GCF_003013715.1)	0.0292355	0	3710/10000
SRR21578094	2022-09-16T02:39:52Z					TRUE	92.56	100	12349517	45.1	[Candida] auris (GCF_003013715.1)	0.0123347	0	6284/10000
SRR21578099	2022-09-16T02:39:52Z					TRUE	92.22	99	12521460	45.1	[Candida] auris (GCF_003013715.1)	0.0176589	0	5269/10000
SRR21578100	2022-09-16T02:39:52Z					TRUE	92.94	100	12349698	45.09	[Candida] auris (GCF_003013715.1)	0.0154811	0	5655/10000
SRR21578101	2022-09-16T02:39:52Z					TRUE	91.68	122	12347127	45.09	[Candida] auris (GCF_003013715.1)	0.0220623	0	4590/10000
SRR21578102	2022-09-16T02:39:52Z					TRUE	92.22	155	12366366	45.09	[Candida] auris (GCF_003013715.1)	0.0291328	0	3721/10000
SRR21578103	2022-09-16T02:39:52Z					TRUE	92.29	164	12370330	45.09	[Candida] auris (GCF_003013715.1)	0.0304902	0	3579/10000
SRR21578115	2022-09-16T02:39:55Z					TRUE	94.23	219	12359935	45.1	[Candida] auris (GCF_003013715.1)	0.0334969	0	3288/10000
SRR21578117	2022-09-16T02:39:55Z					TRUE	94.13	133	12367692	45.09	[Candida] auris (GCF_003013715.1)	0.0220552	0	4591/10000
SRR21578118	2022-09-16T02:39:55Z					TRUE	94.02	171	12365527	45.1	[Candida] auris (GCF_003013715.1)	0.027355	0	3918/10000
SRR21578120	2022-09-16T02:39:55Z					TRUE	93.72	100	12347083	45.1	[Candida] auris (GCF_003013715.1)	0.0136545	0	6009/10000
SRR21578121	2022-09-16T02:39:55Z					TRUE	93.79	83	12349732	45.1	[Candida] auris (GCF_003013715.1)	0.0111101	0	6555/10000
SRR21578122	2022-09-16T02:39:55Z					TRUE	93.71	100	12336390	45.09	[Candida] auris (GCF_003013715.1)	0.0169306	0	5394/10000
SRR21578123	2022-09-16T02:39:55Z					TRUE	93.73	100	12367281	45.09	[Candida] auris (GCF_003013715.1)	0.0177895	0	5247/10000
SRR21578124	2022-09-16T02:39:55Z					TRUE	93.97	171	12366991	45.09	[Candida] auris (GCF_003013715.1)	0.0279287	0	3853/10000
SRR21578125	2022-09-16T02:39:55Z					TRUE	93.65	101	12285577	45.09	[Candida] auris (GCF_003013715.1)	0.0128577	0	6173/10000
SRR21578126	2022-09-16T02:39:54Z					TRUE	93.75	100	12367240	45.09	[Candida] auris (GCF_003013715.1)	0.0152138	0	5705/10000
SRR21578127	2022-09-16T02:39:54Z					TRUE	93.89	214	12337952	45.1	[Candida] auris (GCF_003013715.1)	0.0342701	0	3218/10000
SRR21578128	2022-09-16T02:39:54Z					TRUE	93.96	288	12334836	45.11	[Candida] auris (GCF_003013715.1)	0.0434506	0	2512/10000
SRR21578130	2022-09-16T02:39:54Z					TRUE	93.83	196	12335053	45.11	[Candida] auris (GCF_003013715.1)	0.0328183	0	3351/10000
SRR21578131	2022-09-16T02:39:54Z					TRUE	93.91	183	12337487	45.1	[Candida] auris (GCF_003013715.1)	0.0303924	0	3589/10000
SRR21578132	2022-09-16T02:39:54Z					TRUE	93.81	228	12332253	45.11	[Candida] auris (GCF_003013715.1)	0.037623	0	2935/10000
SRR21578134	2022-09-16T02:39:54Z					TRUE	94.13	109	12371775	45.09	[Candida] auris (GCF_003013715.1)	0.0202797	0	4850/10000
SRR21578135	2022-09-16T02:39:54Z					TRUE	93.05	132	12421392	45.11	[Candida] auris (GCF_003013715.1)	0.0268618	0	3975/10000
SRR21578136	2022-09-16T02:39:54Z					TRUE	94	100	12368875	45.09	[Candida] auris (GCF_003013715.1)	0.0149759	0	5750/10000
SRR21578137	2022-09-16T02:39:54Z					TRUE	93.93	164	12367013	45.09	[Candida] auris (GCF_003013715.1)	0.0278218	0	3865/10000
SRR21578138	2022-09-16T02:39:54Z					TRUE	94.15	121	12367391	45.09	[Candida] auris (GCF_003013715.1)	0.0207066	0	4786/10000
SRR21578139	2022-09-16T02:39:54Z					TRUE	94.26	100	12374333	45.09	[Candida] auris (GCF_003013715.1)	0.0167365	0	5428/10000
SRR21578140	2022-09-16T02:39:54Z					TRUE	94.16	100	12370464	45.09	[Candida] auris (GCF_003013715.1)	0.0132962	0	6082/10000
SRR21578141	2022-09-16T02:39:54Z					TRUE	94.19	100	12367350	45.09	[Candida] auris (GCF_003013715.1)	0.0176116	0	5277/10000
SRR21578142	2022-09-16T02:39:54Z					TRUE	94.19	158	12317674	45.1	[Candida] auris (GCF_003013715.1)	0.0328716	0	3346/10000
SRR21578145	2022-09-16T02:39:54Z					TRUE	94.01	219	12331900	45.11	[Candida] auris (GCF_003013715.1)	0.0344385	0	3203/10000
SRR21578148	2022-09-16T02:39:54Z					TRUE	93.92	100	12368509	45.09	[Candida] auris (GCF_003013715.1)	0.0149443	0	5756/10000
SRR21578149	2022-09-16T02:39:54Z					TRUE	93.78	144	12339166	45.09	[Candida] auris (GCF_003013715.1)	0.0250965	0	4188/10000
SRR21578150	2022-09-16T02:39:54Z					TRUE	93.77	100	12371936	45.09	[Candida] auris (GCF_003013715.1)	0.0183436	0	5155/10000
SRR21578151	2022-09-16T02:39:54Z					TRUE	94	123	12369235	45.1	[Candida] auris (GCF_003013715.1)	0.0216184	0	4653/10000
SRR21578152	2022-09-16T02:39:54Z					TRUE	93.9	120	12335954	45.09	[Candida] auris (GCF_003013715.1)	0.0219418	0	4607/10000
SRR21578153	2022-09-16T02:39:54Z					TRUE	93.91	127	12336408	45.1	[Candida] auris (GCF_003013715.1)	0.0227034	0	4501/10000
SRR21578154	2022-09-16T02:39:54Z					TRUE	94	100	12367084	45.1	[Candida] auris (GCF_003013715.1)	0.0146937	0	5804/10000
SRR21578155	2022-09-16T02:39:54Z					TRUE	94.05	159	12335625	45.1	[Candida] auris (GCF_003013715.1)	0.026143	0	4060/10000
SRR21578156	2022-09-16T02:39:54Z					TRUE	93.94	106	12368646	45.09	[Candida] auris (GCF_003013715.1)	0.0191939	0	5018/10000
SRR21578158	2022-09-16T02:39:54Z					TRUE	93.78	144	12369231	45.09	[Candida] auris (GCF_003013715.1)	0.0242529	0	4295/10000
SRR21578159	2022-09-16T02:39:54Z					TRUE	94.13	100	12366215	45.09	[Candida] auris (GCF_003013715.1)	0.0168562	0	5407/10000
SRR21578163	2022-09-16T02:39:54Z					TRUE	94.05	120	12348902	45.09	[Candida] auris (GCF_003013715.1)	0.0225434	0	4523/10000
SRR21578165	2022-09-16T02:39:54Z					TRUE	94.05	179	12368456	45.09	[Candida] auris (GCF_003013715.1)	0.0290211	0	3733/10000
SRR21578166	2022-09-16T02:39:54Z					TRUE	94.03	264	12334685	45.1	[Candida] auris (GCF_003013715.1)	0.0410591	0	2676/10000
SRR21578167	2022-09-16T02:39:53Z					TRUE	94.09	235	12335822	45.11	[Candida] auris (GCF_003013715.1)	0.0359167	0	3075/10000
SRR21578168	2022-09-16T02:39:53Z					TRUE	93.71	100	12348088	45.09	[Candida] auris (GCF_003013715.1)	0.0135607	0	6028/10000
SRR21543850	2022-09-16T03:27:25Z					TRUE	90.88	244	12365870	45.1	[Candida] auris (GCF_003013715.1)	0.0511065	0	2062/10000
SRR21578087	2022-09-16T03:27:26Z					TRUE	92.38	272	12562664	45.11	[Candida] auris (GCF_003013715.1)	0.0443417	0	2454/10000
SRR21578116	2022-09-16T03:27:26Z					TRUE	94.03	143	12368565	45.09	[Candida] auris (GCF_003013715.1)	0.024052	0	4321/10000
SRR21578129	2022-09-16T03:43:58Z					TRUE	93.99	182	12340242	45.1	[Candida] auris (GCF_003013715.1)	0.0303533	0	3593/10000
SRR21578133	2022-09-16T03:27:26Z					TRUE	93.98	247	12341234	45.1	[Candida] auris (GCF_003013715.1)	0.0384237	0	2872/10000
SRR21578146	2022-09-16T03:27:26Z					TRUE	93.24	268	12360992	45.1	[Candida] auris (GCF_003013715.1)	0.0482456	0	2218/10000
SRR21578161	2022-09-16T19:22:19Z					TRUE	93.99	101	12323331	45.1	[Candida] auris (GCF_003013715.1)	0.025985	0	4079/10000
SRR21675876	2022-09-22T17:08:42Z					TRUE	94.84	43	12405137	45.03	[Candida] auris (GCF_003013715.1)	0.00867365	0	7145/10000
SRR21675877	2022-09-22T17:08:42Z					TRUE	94.15	38	12414450	45.02	[Candida] auris (GCF_003013715.1)	0.007326	0	7504/10000
SRR21675878	2022-09-22T17:08:42Z					TRUE	93.35	55	12421438	45.01	[Candida] auris (GCF_003013715.1)	0.00748984	0	7459/10000
SRR21675879	2022-09-22T17:08:42Z					TRUE	96.29	100	12418417	44.98	[Candida] auris (GCF_003013715.1)	0.00869309	0	7140/10000
SRR21675880	2022-09-22T17:08:42Z					TRUE	95.43	100	12420679	44.98	[Candida] auris (GCF_003013715.1)	0.00879061	0	7115/10000
SRR21675881	2022-09-22T17:08:42Z					TRUE	97.35	50	12398781	45.04	[Candida] auris (GCF_003013715.1)	0.0096212	0	6907/10000
SRR21675882	2022-09-22T17:08:42Z					TRUE	94.51	119	12484767	44.95	[Candida] auris (GCF_003013715.1)	0.017086	0	5367/10000
SRR21675883	2022-09-22T17:08:42Z					TRUE	96.7	71	12412132	45.02	[Candida] auris (GCF_003013715.1)	0.00862318	0	7158/10000
SRR21675884	2022-09-22T17:08:41Z					TRUE	96.46	94	12419009	45.02	[Candida] auris (GCF_003013715.1)	0.00978087	0	6868/10000
SRR21675885	2022-09-22T17:08:41Z					TRUE	96.88	61	12407195	45.02	[Candida] auris (GCF_003013715.1)	0.00830399	0	7241/10000
SRR21675886	2022-09-22T17:08:41Z					TRUE	95.66	65	12380610	45.08	[Candida] auris (GCF_003013715.1)	0.00771051	0	7399/10000
SRR21675887	2022-09-22T17:08:41Z					TRUE	93.42	164	12410409	45.02	[Candida] auris (GCF_003013715.1)	0.0304804	0	3580/10000
SRR21675888	2022-09-22T17:08:41Z					TRUE	93.31	194	12406443	45.01	[Candida] auris (GCF_003013715.1)	0.0358575	0	3080/10000
SRR21675889	2022-09-22T17:08:41Z					TRUE	93.64	205	12395209	45.02	[Candida] auris (GCF_003013715.1)	0.0361068	0	3059/10000
SRR21675890	2022-09-22T17:08:41Z					TRUE	96.94	76	12393405	45.07	[Candida] auris (GCF_003013715.1)	0.0080501	0	7308/10000
SRR21675891	2022-09-22T17:08:41Z					TRUE	95.43	52	12405065	45.05	[Candida] auris (GCF_003013715.1)	0.00810665	0	7293/10000
SRR21675892	2022-09-22T17:08:41Z					TRUE	96.88	62	12388623	45.06	[Candida] auris (GCF_003013715.1)	0.00744966	0	7470/10000
SRR21675893	2022-09-22T17:08:41Z					TRUE	97.59	77	12414761	45.03	[Candida] auris (GCF_003013715.1)	0.0091338	0	7028/10000
SRR21675894	2022-09-22T17:08:41Z					TRUE	96.69	67	12401486	45.06	[Candida] auris (GCF_003013715.1)	0.00806893	0	7303/10000
SRR21675895	2022-09-22T17:08:41Z					TRUE	96.31	70	12395623	45.07	[Candida] auris (GCF_003013715.1)	0.00801248	0	7318/10000
SRR21675896	2022-09-22T17:08:41Z					TRUE	96.18	77	12393590	45.06	[Candida] auris (GCF_003013715.1)	0.00814066	0	7284/10000
SRR21675897	2022-09-22T17:08:41Z					TRUE	91.41	237	12429297	44.99	[Candida] auris (GCF_003013715.1)	0.0616097	0	1589/10000
SRR21675898	2022-09-22T17:08:41Z					TRUE	91.32	194	12411256	45.02	[Candida] auris (GCF_003013715.1)	0.0556681	0	1839/10000
SRR21675899	2022-09-22T17:08:41Z					FALSE
SRR21675900	2022-09-22T17:08:41Z					TRUE	92.74	48	12374685	45.05	[Candida] auris (GCF_003013715.1)	0.00743507	0	7474/10000
SRR21675901	2022-09-22T17:08:41Z					TRUE	84.4	190	12391888	45.04	[Candida] auris (GCF_003013715.1)	0.0664415	0	1414/10000
SRR21675902	2022-09-22T17:08:41Z					TRUE	94.84	57	12410706	45.05	[Candida] auris (GCF_003013715.1)	0.0105389	0	6687/10000
SRR21675903	2022-09-22T17:08:41Z					TRUE	96.15	49	12403506	45.05	[Candida] auris (GCF_003013715.1)	0.00826588	0	7251/10000
SRR21758524	2022-09-29T22:18:14Z					TRUE	93.07	231	12337048	45.11	[Candida] auris (GCF_003013715.1)	0.0366481	0	3014/10000
SRR21758525	2022-09-29T22:18:14Z					TRUE	93	195	12337788	45.11	[Candida] auris (GCF_003013715.1)	0.0319484	0	3434/10000
SRR22141334	2022-11-02T15:36:57Z					TRUE	89.99	83	12345258	45.1	[Candida] auris (GCF_003013715.1)	0.019763	0	4929/10000
SRR22141335	2022-11-02T15:36:57Z					TRUE	89.96	90	12348267	45.1	[Candida] auris (GCF_003013715.1)	0.0196339	0	4949/10000
SRR22141336	2022-11-02T15:36:57Z					TRUE	90.01	100	12346640	45.1	[Candida] auris (GCF_003013715.1)	0.0266229	0	4003/10000
SRR22141337	2022-11-02T15:36:57Z					TRUE	89.59	100	12344951	45.1	[Candida] auris (GCF_003013715.1)	0.0250484	0	4194/10000
SRR22141338	2022-11-02T15:40:51Z					TRUE	90.14	100	12367150	45.09	[Candida] auris (GCF_003013715.1)	0.036071	0	3062/10000
SRR22141339	2022-11-02T15:36:57Z					TRUE	89.7	99	12366192	45.1	[Candida] auris (GCF_003013715.1)	0.0223268	0	4553/10000
SRR22141340	2022-11-02T15:36:57Z					TRUE	89.14	100	12363917	45.11	[Candida] auris (GCF_003013715.1)	0.0265465	0	4012/10000
SRR22141341	2022-11-02T15:40:51Z					TRUE	90.37	118	12369909	45.09	[Candida] auris (GCF_003013715.1)	0.0373483	0	2957/10000
SRR22141342	2022-11-02T15:40:51Z					TRUE	89.88	100	12369577	45.1	[Candida] auris (GCF_003013715.1)	0.0253623	0	4155/10000
SRR22141343	2022-11-02T15:36:57Z					TRUE	89.49	63	12481667	45.11	[Candida] auris (GCF_003013715.1)	0.0148187	0	5780/10000
SRR22141344	2022-11-02T15:51:35Z					TRUE	90.04	176	12362887	45.1	[Candida] auris (GCF_003013715.1)	0.0573024	0	1766/10000
SRR22141345	2022-11-02T15:40:51Z					TRUE	89.88	100	12345165	45.1	[Candida] auris (GCF_003013715.1)	0.0322076	0	3409/10000
SRR22141346	2022-11-02T15:51:35Z					TRUE	89.91	158	12337159	45.1	[Candida] auris (GCF_003013715.1)	0.0531789	0	1957/10000
SRR22141347	2022-11-02T15:40:51Z					TRUE	89.86	121	12366267	45.1	[Candida] auris (GCF_003013715.1)	0.0425838	0	2570/10000
SRR22141348	2022-11-02T15:36:57Z					TRUE	89.84	100	12363807	45.1	[Candida] auris (GCF_003013715.1)	0.0234287	0	4403/10000
SRR22141349	2022-11-02T15:53:56Z					FALSE
SRR22141350	2022-11-02T15:40:51Z					TRUE	89.52	100	12338195	45.1	[Candida] auris (GCF_003013715.1)	0.0287346	0	3764/10000
SRR22141351	2022-11-02T15:53:56Z					TRUE	90.08	288	12339420	45.1	[Candida] auris (GCF_003013715.1)	0.0779384	0	1078/10000
SRR22141352	2022-11-02T15:51:35Z					TRUE	89.58	172	12333921	45.11	[Candida] auris (GCF_003013715.1)	0.0590403	0	1692/10000
SRR22141353	2022-11-02T15:53:56Z					TRUE	89.86	172	12333020	45.11	[Candida] auris (GCF_003013715.1)	0.0594762	0	1674/10000
SRR22141354	2022-11-02T15:51:35Z					TRUE	89.85	181	12335497	45.11	[Candida] auris (GCF_003013715.1)	0.0604895	0	1633/10000
SRR22141355	2022-11-02T15:51:35Z					TRUE	89.75	173	12332250	45.11	[Candida] auris (GCF_003013715.1)	0.0597453	0	1663/10000
SRR22141356	2022-11-02T15:53:56Z					TRUE	90.28	171	12344632	45.11	[Candida] auris (GCF_003013715.1)	0.0521763	0	2007/10000
SRR22141357	2022-11-02T15:51:35Z					TRUE	90.03	187	12296658	45.11	[Candida] auris (GCF_003013715.1)	0.0632766	0	1526/10000
SRR22141358	2022-11-02T15:40:51Z					TRUE	89.67	100	12347476	45.1	[Candida] auris (GCF_003013715.1)	0.0325535	0	3376/10000
SRR22141359	2022-11-02T15:40:51Z					TRUE	89.96	100	12344078	45.11	[Candida] auris (GCF_003013715.1)	0.0296031	0	3671/10000
SRR22141360	2022-11-02T15:53:56Z					TRUE	89.77	347	12360996	45.1	[Candida] auris (GCF_003013715.1)	0.0866441	0	882/10000
SRR22141361	2022-11-02T15:53:56Z					TRUE	90.06	241	12364911	45.1	[Candida] auris (GCF_003013715.1)	0.0704885	0	1284/10000
SRR22141362	2022-11-02T15:51:35Z					TRUE	90.43	157	12416934	45.05	[Candida] auris (GCF_003013715.1)	0.0496087	0	2142/10000
SRR22141363	2022-11-02T15:51:35Z					TRUE	90.18	100	12367575	45.1	[Candida] auris (GCF_003013715.1)	0.0335078	0	3287/10000
SRR22141364	2022-11-02T15:36:57Z					TRUE	89.96	68	12367359	45.1	[Candida] auris (GCF_003013715.1)	0.01441	0	5859/10000
SRR22141365	2022-11-02T15:53:56Z					TRUE	90.02	233	12331766	45.11	[Candida] auris (GCF_003013715.1)	0.0692916	0	1321/10000
SRR22141366	2022-11-02T15:51:35Z					TRUE	89.9	132	12365463	45.1	[Candida] auris (GCF_003013715.1)	0.0472248	0	2277/10000
SRR22141367	2022-11-02T15:40:51Z					TRUE	90.38	100	12342366	45.11	[Candida] auris (GCF_003013715.1)	0.0335405	0	3284/10000
SRR22141368	2022-11-02T15:51:35Z					TRUE	90.05	187	12365951	45.1	[Candida] auris (GCF_003013715.1)	0.0597207	0	1664/10000
SRR22141369	2022-11-02T15:51:35Z					TRUE	89.16	187	12363747	45.1	[Candida] auris (GCF_003013715.1)	0.064015	0	1499/10000
SRR22141370	2022-11-02T15:53:56Z					TRUE	89.74	192	12333586	45.1	[Candida] auris (GCF_003013715.1)	0.0633037	0	1525/10000
SRR22141371	2022-11-02T15:51:35Z					TRUE	89.98	160	12473453	45.08	[Candida] auris (GCF_003013715.1)	0.0537742	0	1928/10000
SRR22141372	2022-11-02T15:51:35Z					TRUE	89.41	133	12368337	45.1	[Candida] auris (GCF_003013715.1)	0.0494626	0	2150/10000
SRR22141373	2022-11-02T15:51:35Z					TRUE	89.97	141	12369361	45.1	[Candida] auris (GCF_003013715.1)	0.046235	0	2336/10000
SRR22141374	2022-11-02T15:51:35Z					TRUE	89.83	114	12367140	45.1	[Candida] auris (GCF_003013715.1)	0.0424955	0	2576/10000
SRR22141375	2022-11-02T15:51:35Z					TRUE	89.7	167	12370911	45.09	[Candida] auris (GCF_003013715.1)	0.0559757	0	1825/10000
SRR22141376	2022-11-02T15:40:51Z					TRUE	89.86	100	12344765	45.1	[Candida] auris (GCF_003013715.1)	0.0227107	0	4500/10000
SRR22141377	2022-11-02T15:36:57Z					TRUE	89.9	67	12349053	45.1	[Candida] auris (GCF_003013715.1)	0.0153524	0	5679/10000
SRR22141378	2022-11-02T15:40:51Z					TRUE	89.17	100	12332372	45.11	[Candida] auris (GCF_003013715.1)	0.0323538	0	3395/10000
SRR22141379	2022-11-02T15:53:56Z					TRUE	89.6	198	12295675	45.1	[Candida] auris (GCF_003013715.1)	0.0655091	0	1446/10000
SRR22177563	2022-11-03T20:55:56Z					TRUE	92.82	125	12332530	45.11	[Candida] auris (GCF_003013715.1)	0.0241832	0	4304/10000
SRR22177564	2022-11-03T20:55:56Z					TRUE	92.94	100	12360372	45.11	[Candida] auris (GCF_003013715.1)	0.0151024	0	5726/10000
SRR22177565	2022-11-03T20:55:56Z					TRUE	92.86	86	12365876	45.1	[Candida] auris (GCF_003013715.1)	0.010706	0	6648/10000
SRR22177566	2022-11-03T20:55:56Z					TRUE	93.02	229	12335131	45.11	[Candida] auris (GCF_003013715.1)	0.0359048	0	3076/10000
SRR22177567	2022-11-03T20:55:56Z					TRUE	93.07	222	12329747	45.11	[Candida] auris (GCF_003013715.1)	0.0354234	0	3117/10000
SRR22177568	2022-11-03T20:55:56Z					TRUE	92.88	114	12344856	45.1	[Candida] auris (GCF_003013715.1)	0.0229085	0	4473/10000
SRR22177569	2022-11-03T20:55:56Z					TRUE	92.82	99	12493743	45.11	[Candida] auris (GCF_003013715.1)	0.0173473	0	5322/10000
SRR22177570	2022-11-03T20:55:56Z					TRUE	92.17	133	12342857	45.1	[Candida] auris (GCF_003013715.1)	0.0280002	0	3845/10000
SRR22177571	2022-11-03T20:55:56Z					TRUE	92.94	214	12566193	45.11	[Candida] auris (GCF_003013715.1)	0.0422174	0	2595/10000
SRR22177572	2022-11-03T20:55:56Z					TRUE	92.61	134	12336597	45.11	[Candida] auris (GCF_003013715.1)	0.0284876	0	3791/10000
SRR22177573	2022-11-03T20:55:56Z					TRUE	92.3	100	12335295	45.11	[Candida] auris (GCF_003013715.1)	0.0200494	0	4885/10000
SRR22177574	2022-11-03T20:55:56Z					TRUE	92.47	100	12362387	45.1	[Candida] auris (GCF_003013715.1)	0.0146834	0	5806/10000
SRR22177575	2022-11-03T20:55:56Z					TRUE	92.22	103	12334580	45.11	[Candida] auris (GCF_003013715.1)	0.0234738	0	4397/10000
SRR22177576	2022-11-03T20:55:56Z					TRUE	92.8	117	12335160	45.11	[Candida] auris (GCF_003013715.1)	0.023056	0	4453/10000
SRR22177577	2022-11-03T20:55:56Z					TRUE	92.28	90	15079276	43.76	[Candida] auris (GCF_003013715.1)	0.0273288	0	3921/10000
SRR22177578	2022-11-03T20:55:56Z					TRUE	93.14	206	12333920	45.11	[Candida] auris (GCF_003013715.1)	0.0332797	0	3308/10000
SRR22177579	2022-11-03T20:55:56Z					TRUE	92.51	100	12337153	45.11	[Candida] auris (GCF_003013715.1)	0.0168391	0	5410/10000
SRR22177580	2022-11-03T20:55:56Z					TRUE	92.72	100	12364559	45.1	[Candida] auris (GCF_003013715.1)	0.017086	0	5367/10000
SRR22177581	2022-11-03T20:55:56Z					TRUE	92.86	101	12278939	45.11	[Candida] auris (GCF_003013715.1)	0.0262768	0	4044/10000
SRR22177582	2022-11-03T20:55:56Z					TRUE	92.61	99	12522965	45.11	[Candida] auris (GCF_003013715.1)	0.0194671	0	4975/10000
SRR22177583	2022-11-03T20:55:56Z					TRUE	92.37	100	12333898	45.11	[Candida] auris (GCF_003013715.1)	0.0228717	0	4478/10000
SRR22177584	2022-11-03T20:55:56Z					TRUE	92.49	126	12339378	45.11	[Candida] auris (GCF_003013715.1)	0.0264958	0	4018/10000
SRR22177585	2022-11-03T20:55:56Z					TRUE	92.43	100	12335081	45.11	[Candida] auris (GCF_003013715.1)	0.0227691	0	4492/10000
SRR22177586	2022-11-03T20:55:56Z					TRUE	92.01	106	12336829	45.1	[Candida] auris (GCF_003013715.1)	0.0253947	0	4151/10000
SRR22177587	2022-11-03T20:55:56Z					TRUE	92.68	111	12366455	45.1	[Candida] auris (GCF_003013715.1)	0.0233313	0	4416/10000
SRR22177588	2022-11-03T20:55:56Z					TRUE	92.58	112	12343977	45.1	[Candida] auris (GCF_003013715.1)	0.0240906	0	4316/10000
SRR22177589	2022-11-03T20:55:56Z					TRUE	92.96	100	12346507	45.1	[Candida] auris (GCF_003013715.1)	0.0152138	0	5705/10000
SRR22177590	2022-11-03T20:55:55Z					TRUE	93.09	267	12289235	45.11	[Candida] auris (GCF_003013715.1)	0.0486522	0	2195/10000
SRR22177591	2022-11-03T20:55:55Z					TRUE	93.04	250	12342757	45.11	[Candida] auris (GCF_003013715.1)	0.0414262	0	2650/10000
SRR22177592	2022-11-03T20:55:55Z					TRUE	93.15	388	12363141	45.1	[Candida] auris (GCF_003013715.1)	0.0536502	0	1934/10000
SRR22177593	2022-11-03T20:55:55Z					TRUE	92.57	155	12341493	45.11	[Candida] auris (GCF_003013715.1)	0.0322076	0	3409/10000
SRR22177594	2022-11-03T20:55:55Z					TRUE	92.66	170	12339225	45.11	[Candida] auris (GCF_003013715.1)	0.032925	0	3341/10000
SRR22177595	2022-11-03T20:55:55Z					TRUE	93	151	12260087	45.12	[Candida] auris (GCF_003013715.1)	0.0364063	0	3034/10000
SRR22177596	2022-11-03T20:55:55Z					TRUE	92.83	100	12343539	45.1	[Candida] auris (GCF_003013715.1)	0.0141806	0	5904/10000
SRR22177597	2022-11-03T20:55:55Z					TRUE	93.12	154	12361520	45.1	[Candida] auris (GCF_003013715.1)	0.0265974	0	4006/10000
SRR22177598	2022-11-03T20:55:55Z					TRUE	92.71	171	12333343	45.11	[Candida] auris (GCF_003013715.1)	0.0332257	0	3313/10000
SRR22177599	2022-11-03T20:55:55Z					TRUE	92.58	75	12294064	45.11	[Candida] auris (GCF_003013715.1)	0.0108139	0	6623/10000
SRR22177600	2022-11-03T20:55:55Z					TRUE	92.69	100	12341493	45.11	[Candida] auris (GCF_003013715.1)	0.0147613	0	5791/10000
SRR22177601	2022-11-03T20:55:55Z					TRUE	93.17	118	12364798	45.1	[Candida] auris (GCF_003013715.1)	0.0214444	0	4678/10000
SRR22177602	2022-11-03T20:55:55Z					TRUE	92.99	100	12356750	45.11	[Candida] auris (GCF_003013715.1)	0.0172482	0	5339/10000
SRR22177603	2022-11-03T20:55:55Z					TRUE	93.11	130	12365139	45.1	[Candida] auris (GCF_003013715.1)	0.0244945	0	4264/10000
SRR22177604	2022-11-03T20:55:55Z					TRUE	92.61	159	12332108	45.11	[Candida] auris (GCF_003013715.1)	0.0314978	0	3478/10000
SRR22177605	2022-11-03T20:55:55Z					TRUE	93.05	209	12289101	45.1	[Candida] auris (GCF_003013715.1)	0.0357042	0	3093/10000
SRR22177606	2022-11-03T20:55:55Z					TRUE	93.1	277	12586254	45.11	[Candida] auris (GCF_003013715.1)	0.0433749	0	2517/10000
SRR22177607	2022-11-03T20:55:55Z					TRUE	92.82	186	12556550	45.11	[Candida] auris (GCF_003013715.1)	0.0333664	0	3300/10000
SRR22177608	2022-11-03T20:55:55Z					TRUE	92.95	173	12331495	45.11	[Candida] auris (GCF_003013715.1)	0.0304217	0	3586/10000
SRR22177609	2022-11-03T20:55:55Z					TRUE	93	252	12331879	45.11	[Candida] auris (GCF_003013715.1)	0.0410591	0	2676/10000
SRR22177610	2022-11-03T20:55:55Z					TRUE	93.05	246	12330256	45.11	[Candida] auris (GCF_003013715.1)	0.0409609	0	2683/10000
SRR22177611	2022-11-03T20:55:55Z					TRUE	92.55	92	12344786	45.11	[Candida] auris (GCF_003013715.1)	0.0125734	0	6233/10000
SRR22177612	2022-11-03T20:55:55Z					TRUE	92.76	100	12342897	45.11	[Candida] auris (GCF_003013715.1)	0.0180288	0	5207/10000
SRR22214623	2022-11-07T15:59:52Z					TRUE	91.7	106	12361968	45.1	[Candida] auris (GCF_003013715.1)	0.0286612	0	3772/10000
SRR22214624	2022-11-07T15:59:52Z					TRUE	91.87	100	12391052	45.08	[Candida] auris (GCF_003013715.1)	0.0198213	0	4920/10000
SRR22214625	2022-11-07T15:59:52Z					TRUE	92.29	100	12365383	45.1	[Candida] auris (GCF_003013715.1)	0.0167706	0	5422/10000
SRR22214626	2022-11-07T15:59:52Z					TRUE	90.34	100	12337406	45.11	[Candida] auris (GCF_003013715.1)	0.0234362	0	4402/10000
SRR22214627	2022-11-07T15:59:52Z					TRUE	92.39	263	12332966	45.11	[Candida] auris (GCF_003013715.1)	0.0512024	0	2057/10000
SRR22214628	2022-11-07T15:59:52Z					TRUE	92.51	174	12327102	45.1	[Candida] auris (GCF_003013715.1)	0.0396996	0	2775/10000
SRR22214629	2022-11-07T15:59:52Z					TRUE	92.59	101	12368989	45.1	[Candida] auris (GCF_003013715.1)	0.0236096	0	4379/10000
SRR22214630	2022-11-07T15:59:52Z					TRUE	92.56	157	12368521	45.09	[Candida] auris (GCF_003013715.1)	0.0338478	0	3256/10000
SRR22214631	2022-11-07T15:59:52Z					TRUE	92.37	193	16033436	43.5	[Candida] auris (GCF_003013715.1)	0.0579733	0	1737/10000
SRR22214632	2022-11-07T15:59:52Z					TRUE	92.57	141	12369173	45.1	[Candida] auris (GCF_003013715.1)	0.0318145	0	3447/10000
SRR22214633	2022-11-07T15:59:52Z					TRUE	92.34	135	12339894	45.1	[Candida] auris (GCF_003013715.1)	0.0306573	0	3562/10000
SRR22214634	2022-11-07T15:59:52Z					TRUE	92.48	100	12380782	45.1	[Candida] auris (GCF_003013715.1)	0.0199253	0	4904/10000
SRR22214635	2022-11-07T15:59:52Z					TRUE	91.7	98	12557990	45.11	[Candida] auris (GCF_003013715.1)	0.0281167	0	3832/10000
SRR22214636	2022-11-07T15:59:52Z					TRUE	91.94	197	12337055	45.1	[Candida] auris (GCF_003013715.1)	0.0441088	0	2469/10000
SRR22214637	2022-11-07T15:59:52Z					TRUE	92.45	120	12331944	45.11	[Candida] auris (GCF_003013715.1)	0.0264282	0	4026/10000
SRR22214638	2022-11-07T15:59:52Z					TRUE	92.55	100	12330456	45.09	[Candida] auris (GCF_003013715.1)	0.0148344	0	5777/10000
SRR22214639	2022-11-07T15:59:52Z					TRUE	92.6	277	12334507	45.11	[Candida] auris (GCF_003013715.1)	0.0550395	0	1868/10000
SRR22214640	2022-11-07T15:59:52Z					TRUE	92.33	169	12637063	45.12	[Candida] auris (GCF_003013715.1)	0.042776	0	2557/10000
SRR22214641	2022-11-07T15:59:52Z					TRUE	92.46	154	12545977	45.11	[Candida] auris (GCF_003013715.1)	0.0334316	0	3294/10000
SRR22214642	2022-11-07T15:59:52Z					TRUE	92.67	281	12333525	45.11	[Candida] auris (GCF_003013715.1)	0.0563305	0	1809/10000
SRR22214643	2022-11-07T15:59:52Z					TRUE	92.59	173	12362985	45.11	[Candida] auris (GCF_003013715.1)	0.0355518	0	3106/10000
SRR22214644	2022-11-07T15:59:52Z					TRUE	92.46	238	12554680	45.11	[Candida] auris (GCF_003013715.1)	0.0493171	0	2158/10000
SRR22214645	2022-11-07T15:59:52Z					TRUE	92.52	69	12367979	45.1	[Candida] auris (GCF_003013715.1)	0.010706	0	6648/10000
SRR22214646	2022-11-07T15:59:52Z					TRUE	91.69	98	12568964	45.1	[Candida] auris (GCF_003013715.1)	0.0263861	0	4031/10000
SRR22214647	2022-11-07T15:59:52Z					TRUE	92.45	79	12372730	45.1	[Candida] auris (GCF_003013715.1)	0.0135804	0	6024/10000
SRR22214648	2022-11-07T15:59:52Z					TRUE	92.86	138	12338795	45.1	[Candida] auris (GCF_003013715.1)	0.0270252	0	3956/10000
SRR22214649	2022-11-07T15:59:52Z					TRUE	92.55	110	12369502	45.09	[Candida] auris (GCF_003013715.1)	0.0250644	0	4192/10000
SRR22214650	2022-11-07T15:59:52Z					TRUE	92.64	143	12369752	45.09	[Candida] auris (GCF_003013715.1)	0.0299276	0	3637/10000
SRR22214651	2022-11-07T15:59:52Z					TRUE	92.23	182	12335743	45.11	[Candida] auris (GCF_003013715.1)	0.0408771	0	2689/10000
SRR22214652	2022-11-07T15:59:52Z					TRUE	92.37	130	12280356	45.11	[Candida] auris (GCF_003013715.1)	0.0387996	0	2843/10000
SRR22214653	2022-11-07T15:59:52Z					TRUE	92.65	163	12368096	45.1	[Candida] auris (GCF_003013715.1)	0.0348696	0	3165/10000
SRR22214654	2022-11-07T15:59:52Z					TRUE	92.58	139	12277961	45.11	[Candida] auris (GCF_003013715.1)	0.0379255	0	2911/10000
SRR22214655	2022-11-07T15:59:52Z					TRUE	92.51	136	12346553	45.1	[Candida] auris (GCF_003013715.1)	0.0298127	0	3649/10000
SRR22214656	2022-11-07T15:59:52Z					TRUE	91.89	182	12363850	45.1	[Candida] auris (GCF_003013715.1)	0.0402144	0	2737/10000
SRR22214657	2022-11-07T15:59:52Z					TRUE	92.07	103	12365293	45.1	[Candida] auris (GCF_003013715.1)	0.0251767	0	4178/10000
SRR22214658	2022-11-07T15:59:52Z					TRUE	92.59	61	12348931	45.1	[Candida] auris (GCF_003013715.1)	0.00996255	0	6824/10000
SRR22214659	2022-11-07T15:59:52Z					TRUE	91.78	70	12345693	45.1	[Candida] auris (GCF_003013715.1)	0.0118881	0	6381/10000
SRR22214660	2022-11-07T15:59:52Z					TRUE	92.63	152	12346254	45.1	[Candida] auris (GCF_003013715.1)	0.0332041	0	3315/10000
SRR22214661	2022-11-07T15:59:52Z					TRUE	91.87	100	12364553	45.1	[Candida] auris (GCF_003013715.1)	0.0250564	0	4193/10000
SRR22214662	2022-11-07T15:59:52Z					TRUE	92.06	100	12364826	45.1	[Candida] auris (GCF_003013715.1)	0.0241832	0	4304/10000
SRR22214663	2022-11-07T15:59:52Z					TRUE	91.8	82	12368154	45.1	[Candida] auris (GCF_003013715.1)	0.0148919	0	5766/10000
SRR22214664	2022-11-07T15:59:52Z					TRUE	92.29	103	12360043	45.1	[Candida] auris (GCF_003013715.1)	0.0252653	0	4167/10000
SRR22214665	2022-11-07T15:59:52Z					TRUE	91.98	126	12336371	45.11	[Candida] auris (GCF_003013715.1)	0.0318556	0	3443/10000
SRR22214666	2022-11-07T15:59:52Z					TRUE	91.87	174	12335116	45.11	[Candida] auris (GCF_003013715.1)	0.041017	0	2679/10000
SRR22214667	2022-11-07T15:59:52Z					TRUE	91.54	164	12334779	45.11	[Candida] auris (GCF_003013715.1)	0.040365	0	2726/10000
SRR22214668	2022-11-07T15:59:52Z					TRUE	92.15	123	12369384	45.1	[Candida] auris (GCF_003013715.1)	0.0292824	0	3705/10000
SRR22214669	2022-11-07T15:59:52Z					TRUE	91.67	164	12335872	45.11	[Candida] auris (GCF_003013715.1)	0.0411998	0	2666/10000
SRR22214670	2022-11-07T15:59:52Z					TRUE	91.92	100	12336998	45.11	[Candida] auris (GCF_003013715.1)	0.025338	0	4158/10000
SRR22214671	2022-11-07T15:59:52Z					TRUE	91.96	98	12559329	45.11	[Candida] auris (GCF_003013715.1)	0.0256718	0	4117/10000
SRR22214672	2022-11-07T15:59:51Z					TRUE	92.4	100	12344993	45.1	[Candida] auris (GCF_003013715.1)	0.0172076	0	5346/10000
SRR22214673	2022-11-07T15:59:51Z					TRUE	92.79	242	12568571	45.11	[Candida] auris (GCF_003013715.1)	0.0450984	0	2406/10000
SRR22214674	2022-11-07T15:59:51Z					TRUE	92.02	67	12343984	45.1	[Candida] auris (GCF_003013715.1)	0.0118153	0	6397/10000
SRR22214675	2022-11-07T15:59:51Z					TRUE	91.66	113	12363263	45.1	[Candida] auris (GCF_003013715.1)	0.0326486	0	3367/10000
SRR22214676	2022-11-07T15:59:51Z					TRUE	91.93	101	12445362	45.1	[Candida] auris (GCF_003013715.1)	0.0274951	0	3902/10000
SRR22214677	2022-11-07T15:59:51Z					TRUE	92.1	49	12365160	45.09	[Candida] auris (GCF_003013715.1)	0.00922153	0	7006/10000
SRR22214678	2022-11-07T15:59:51Z					TRUE	91.66	100	12340062	45.11	[Candida] auris (GCF_003013715.1)	0.0265296	0	4014/10000
SRR22214679	2022-11-07T15:59:51Z					TRUE	91.4	47	12347224	45.1	[Candida] auris (GCF_003013715.1)	0.00967837	0	6893/10000
SRR22214680	2022-11-07T15:59:51Z					TRUE	91.37	100	12341569	45.11	[Candida] auris (GCF_003013715.1)	0.0230634	0	4452/10000
SRR22393495	2022-11-23T16:48:20Z					TRUE	100	126	12480261	45.32	[Candida] auris (GCF_003013715.1)	0.0275918	0	3891/10000
SRR22393496	2022-11-23T16:48:19Z					TRUE	100	161	12434657	45.29	[Candida] auris (GCF_003013715.1)	0.0332473	0	3311/10000
SRR22393497	2022-11-23T16:48:19Z					TRUE	100	153	12597836	45.37	[Candida] auris (GCF_003013715.1)	0.0348468	0	3167/10000
SRR22393498	2022-11-23T16:48:19Z					TRUE	100	128	12586740	45.36	[Candida] auris (GCF_003013715.1)	0.0314268	0	3485/10000
SRR22393499	2022-11-23T16:48:19Z					TRUE	100	143	12568538	45.34	[Candida] auris (GCF_003013715.1)	0.0319277	0	3436/10000
SRR22393500	2022-11-23T16:48:19Z					FALSE
SRR22739672	2022-12-14T23:33:00Z					TRUE	93.15	100	12345715	45.1	[Candida] auris (GCF_003013715.1)	0.0143027	0	5880/10000
SRR22739673	2022-12-14T23:33:00Z					TRUE	93.17	134	12335396	45.1	[Candida] auris (GCF_003013715.1)	0.0229232	0	4471/10000
SRR22739674	2022-12-14T23:33:00Z					TRUE	93.06	41	12368021	45.1	[Candida] auris (GCF_003013715.1)	0.00708464	0	7571/10000
SRR22739675	2022-12-14T23:33:00Z					TRUE	93.37	297	12337625	45.11	[Candida] auris (GCF_003013715.1)	0.0385011	0	2866/10000
SRR22739676	2022-12-14T23:33:00Z					TRUE	93.08	121	12334920	45.11	[Candida] auris (GCF_003013715.1)	0.0201873	0	4864/10000
SRR22739677	2022-12-14T23:33:00Z					TRUE	93.18	149	12335095	45.1	[Candida] auris (GCF_003013715.1)	0.023602	0	4380/10000
SRR22739678	2022-12-14T23:33:00Z					TRUE	92.91	155	12335118	45.1	[Candida] auris (GCF_003013715.1)	0.0247937	0	4226/10000
SRR22739679	2022-12-14T23:33:00Z					TRUE	93.5	100	12368622	45.09	[Candida] auris (GCF_003013715.1)	0.012517	0	6245/10000
SRR22739680	2022-12-14T23:33:00Z					TRUE	93.43	193	12339112	45.11	[Candida] auris (GCF_003013715.1)	0.0287622	0	3761/10000
SRR22739681	2022-12-14T23:33:00Z					TRUE	93.42	198	12337054	45.11	[Candida] auris (GCF_003013715.1)	0.02948	0	3684/10000
SRR22739682	2022-12-14T23:33:00Z					TRUE	93.53	245	12338491	45.11	[Candida] auris (GCF_003013715.1)	0.0336061	0	3278/10000
SRR22739683	2022-12-14T23:33:00Z					TRUE	93.25	135	12314281	45.11	[Candida] auris (GCF_003013715.1)	0.0297458	0	3656/10000
SRR22739684	2022-12-14T23:33:00Z					TRUE	93.43	100	12366607	45.09	[Candida] auris (GCF_003013715.1)	0.01177	0	6407/10000
SRR22739685	2022-12-14T23:33:00Z					TRUE	93.78	376	12337384	45.11	[Candida] auris (GCF_003013715.1)	0.0450506	0	2409/10000
SRR22739686	2022-12-14T23:33:00Z					TRUE	93.47	107	12368082	45.09	[Candida] auris (GCF_003013715.1)	0.0174175	0	5310/10000
SRR22739687	2022-12-14T23:33:00Z					TRUE	93.44	100	12366262	45.1	[Candida] auris (GCF_003013715.1)	0.0165271	0	5465/10000
SRR22739688	2022-12-14T23:33:00Z					TRUE	93.66	145	12366656	45.1	[Candida] auris (GCF_003013715.1)	0.0214999	0	4670/10000
SRR22739689	2022-12-14T23:33:00Z					TRUE	93.26	124	12364817	45.1	[Candida] auris (GCF_003013715.1)	0.0193842	0	4988/10000
SRR22739690	2022-12-14T23:33:00Z					TRUE	93.35	65	12366535	45.1	[Candida] auris (GCF_003013715.1)	0.00878279	0	7117/10000
SRR22739691	2022-12-14T23:33:00Z					TRUE	93.17	228	12333419	45.11	[Candida] auris (GCF_003013715.1)	0.0339141	0	3250/10000
SRR22739693	2022-12-14T23:33:00Z					TRUE	93.14	194	12332382	45.11	[Candida] auris (GCF_003013715.1)	0.0294046	0	3692/10000
SRR22739695	2022-12-14T23:33:00Z					TRUE	93.24	151	12333940	45.11	[Candida] auris (GCF_003013715.1)	0.0258032	0	4101/10000
SRR22739696	2022-12-14T23:33:00Z					TRUE	93.33	87	12282520	45.1	[Candida] auris (GCF_003013715.1)	0.0178371	0	5239/10000
SRR22739697	2022-12-14T23:33:00Z					TRUE	93.38	144	12344662	45.11	[Candida] auris (GCF_003013715.1)	0.0228717	0	4478/10000
SRR22739698	2022-12-14T23:33:00Z					TRUE	93.51	173	12365348	45.1	[Candida] auris (GCF_003013715.1)	0.0240751	0	4318/10000
SRR22739699	2022-12-14T23:33:00Z					TRUE	93.1	199	12364800	45.1	[Candida] auris (GCF_003013715.1)	0.0281887	0	3824/10000
SRR22739700	2022-12-14T23:33:00Z					TRUE	93.33	114	12337935	45.09	[Candida] auris (GCF_003013715.1)	0.0177716	0	5250/10000
SRR22739701	2022-12-14T23:33:00Z					TRUE	93.07	44	12366505	45.1	[Candida] auris (GCF_003013715.1)	0.00713841	0	7556/10000
SRR22739702	2022-12-14T23:33:00Z					TRUE	93.25	123	12365421	45.1	[Candida] auris (GCF_003013715.1)	0.0188053	0	5080/10000
SRR22739703	2022-12-14T23:33:00Z					TRUE	93.45	100	12365046	45.1	[Candida] auris (GCF_003013715.1)	0.0134918	0	6042/10000
SRR22739704	2022-12-14T23:33:00Z					TRUE	93.41	49	12346459	45.1	[Candida] auris (GCF_003013715.1)	0.00747888	0	7462/10000
SRR22739705	2022-12-14T23:33:00Z					TRUE	92.66	228	12366591	45.1	[Candida] auris (GCF_003013715.1)	0.034881	0	3164/10000
SRR22739706	2022-12-14T23:33:00Z					TRUE	93.11	195	12365698	45.1	[Candida] auris (GCF_003013715.1)	0.0293105	0	3702/10000
SRR22739707	2022-12-14T23:33:00Z					TRUE	93.27	158	12346669	45.1	[Candida] auris (GCF_003013715.1)	0.0252492	0	4169/10000
SRR22739708	2022-12-14T23:33:00Z					TRUE	92.99	91	12345570	45.1	[Candida] auris (GCF_003013715.1)	0.0110488	0	6569/10000
SRR22739709	2022-12-14T23:33:00Z					TRUE	93.39	100	12343314	45.11	[Candida] auris (GCF_003013715.1)	0.0115671	0	6452/10000
SRR22739710	2022-12-14T23:33:00Z					TRUE	93.16	119	12345240	45.1	[Candida] auris (GCF_003013715.1)	0.0198343	0	4918/10000
SRR22739711	2022-12-14T23:33:00Z					TRUE	93.18	123	12338855	45.11	[Candida] auris (GCF_003013715.1)	0.0216184	0	4653/10000
SRR22739712	2022-12-14T23:33:00Z					TRUE	93.13	36	12365031	45.1	[Candida] auris (GCF_003013715.1)	0.00687108	0	7631/10000
SRR22739713	2022-12-14T23:33:00Z					TRUE	93.15	115	12366926	45.1	[Candida] auris (GCF_003013715.1)	0.0194416	0	4979/10000
SRR22739714	2022-12-14T23:33:00Z					TRUE	93.33	100	12366177	45.1	[Candida] auris (GCF_003013715.1)	0.0121033	0	6334/10000
SRR22739715	2022-12-14T23:33:00Z					TRUE	93.52	78	12364992	45.1	[Candida] auris (GCF_003013715.1)	0.00926554	0	6995/10000
SRR22739716	2022-12-14T23:33:00Z					TRUE	93.21	55	12365402	45.1	[Candida] auris (GCF_003013715.1)	0.00776237	0	7385/10000
SRR22739717	2022-12-14T23:33:00Z					TRUE	93.1	95	12362880	45.1	[Candida] auris (GCF_003013715.1)	0.0109354	0	6595/10000
SRR22739718	2022-12-14T23:33:00Z					TRUE	93.26	100	12364523	45.1	[Candida] auris (GCF_003013715.1)	0.015347	0	5680/10000
SRR22739719	2022-12-14T23:33:00Z					TRUE	93.41	100	12366311	45.1	[Candida] auris (GCF_003013715.1)	0.0117836	0	6404/10000
SRR22739720	2022-12-14T23:33:00Z					TRUE	93.15	90	12365120	45.1	[Candida] auris (GCF_003013715.1)	0.010441	0	6710/10000
SRR22739721	2022-12-14T23:33:00Z					TRUE	93.27	56	12365448	45.1	[Candida] auris (GCF_003013715.1)	0.0080991	0	7295/10000
SRR22739722	2022-12-14T23:33:00Z					TRUE	93.24	136	12332738	45.11	[Candida] auris (GCF_003013715.1)	0.02296	0	4466/10000
SRR22739723	2022-12-14T23:33:00Z					TRUE	93.25	101	12318938	45.1	[Candida] auris (GCF_003013715.1)	0.0135854	0	6023/10000
SRR22739724	2022-12-14T23:33:00Z					FALSE
SRR22739725	2022-12-14T23:33:00Z					TRUE	93.21	40	12366486	45.1	[Candida] auris (GCF_003013715.1)	0.00697756	0	7601/10000
SRR22739726	2022-12-14T23:33:00Z					TRUE	93.25	78	12364729	45.1	[Candida] auris (GCF_003013715.1)	0.00975211	0	6875/10000
SRR22739727	2022-12-14T23:33:00Z					TRUE	93.11	100	12333030	45.11	[Candida] auris (GCF_003013715.1)	0.014616	0	5819/10000
SRR22739728	2022-12-14T23:33:00Z					TRUE	93.11	77	12344166	45.11	[Candida] auris (GCF_003013715.1)	0.0098179	0	6859/10000
SRR22739729	2022-12-14T23:33:00Z					TRUE	93.48	50	12348748	45.1	[Candida] auris (GCF_003013715.1)	0.00784041	0	7364/10000
SRR22739730	2022-12-14T23:33:00Z					TRUE	93.07	78	12345315	45.1	[Candida] auris (GCF_003013715.1)	0.00985499	0	6850/10000
SRR22739731	2022-12-14T23:33:00Z					TRUE	92.52	39	12343809	45.1	[Candida] auris (GCF_003013715.1)	0.00710255	0	7566/10000
SRR22739732	2022-12-14T23:33:00Z					TRUE	93.46	84	12344260	45.1	[Candida] auris (GCF_003013715.1)	0.00982613	0	6857/10000
SRR22739733	2022-12-14T23:33:00Z					TRUE	93.19	82	12346366	45.1	[Candida] auris (GCF_003013715.1)	0.0101291	0	6784/10000
SRR22739734	2022-12-14T23:33:00Z					TRUE	92.97	62	12346054	45.1	[Candida] auris (GCF_003013715.1)	0.00861155	0	7161/10000
SRR22739735	2022-12-14T23:33:00Z					TRUE	93.4	100	12345195	45.1	[Candida] auris (GCF_003013715.1)	0.0132573	0	6090/10000
SRR22739692	2022-12-15T00:34:50Z					TRUE	93.42	283	12332188	45.11	[Candida] auris (GCF_003013715.1)	0.0383594	0	2877/10000
SRR22739694	2022-12-15T00:34:50Z					TRUE	92.71	296	12331518	45.11	[Candida] auris (GCF_003013715.1)	0.0389565	0	2831/10000
SRR22764527	2022-12-16T15:07:14Z					TRUE	90.76	106	12337929	45.11	[Candida] auris (GCF_003013715.1)	0.026302	0	4041/10000
SRR22764528	2022-12-16T15:07:14Z					TRUE	90.61	160	12334993	45.1	[Candida] auris (GCF_003013715.1)	0.036782	0	3003/10000
SRR22764529	2022-12-16T15:07:14Z					TRUE	90.59	65	12346836	45.1	[Candida] auris (GCF_003013715.1)	0.0109746	0	6586/10000
SRR22764530	2022-12-16T15:07:14Z					TRUE	90.44	100	12344001	45.11	[Candida] auris (GCF_003013715.1)	0.017138	0	5358/10000
SRR22764531	2022-12-16T15:07:14Z					TRUE	90.25	88	12348641	45.1	[Candida] auris (GCF_003013715.1)	0.0138485	0	5970/10000
SRR22764532	2022-12-16T15:07:13Z					TRUE	90.51	159	12366749	45.1	[Candida] auris (GCF_003013715.1)	0.0374978	0	2945/10000
SRR22764533	2022-12-16T15:07:13Z					TRUE	90.56	221	12365576	45.1	[Candida] auris (GCF_003013715.1)	0.0473101	0	2272/10000
SRR22764534	2022-12-16T15:07:13Z					TRUE	90	176	12364004	45.1	[Candida] auris (GCF_003013715.1)	0.0438469	0	2486/10000
SRR22764535	2022-12-16T15:07:13Z					TRUE	90.08	181	12361908	45.11	[Candida] auris (GCF_003013715.1)	0.0493534	0	2156/10000
SRR22764536	2022-12-16T15:07:13Z					TRUE	90.36	188	12364859	45.09	[Candida] auris (GCF_003013715.1)	0.0478265	0	2242/10000
SRR22764537	2022-12-16T15:07:13Z					TRUE	90.32	100	12342628	45.11	[Candida] auris (GCF_003013715.1)	0.0166683	0	5440/10000
SRR22764538	2022-12-16T15:07:13Z					TRUE	90.07	126	12341390	45.11	[Candida] auris (GCF_003013715.1)	0.0348468	0	3167/10000
SRR22764539	2022-12-16T15:07:13Z					TRUE	90.24	101	12315923	45.11	[Candida] auris (GCF_003013715.1)	0.0174116	0	5311/10000
SRR22764540	2022-12-16T15:07:13Z					TRUE	90.22	252	12335317	45.11	[Candida] auris (GCF_003013715.1)	0.06019	0	1645/10000
SRR22764541	2022-12-16T15:51:50Z					TRUE	90.18	243	12333891	45.11	[Candida] auris (GCF_003013715.1)	0.056983	0	1780/10000
SRR22764542	2022-12-16T15:07:13Z					TRUE	90.51	239	12555061	45.11	[Candida] auris (GCF_003013715.1)	0.0537742	0	1928/10000
SRR22764543	2022-12-16T15:07:13Z					TRUE	90.31	240	12338079	45.11	[Candida] auris (GCF_003013715.1)	0.0568696	0	1785/10000
SRR22764544	2022-12-16T15:07:13Z					TRUE	90.72	408	12336888	45.11	[Candida] auris (GCF_003013715.1)	0.0707855	0	1275/10000
SRR22764545	2022-12-16T15:07:13Z					TRUE	90.79	157	12343570	45.11	[Candida] auris (GCF_003013715.1)	0.0369654	0	2988/10000
SRR22764546	2022-12-16T15:07:13Z					TRUE	90.69	130	12344136	45.1	[Candida] auris (GCF_003013715.1)	0.0322076	0	3409/10000
SRR22764547	2022-12-16T15:07:13Z					TRUE	89.95	100	12344590	45.1	[Candida] auris (GCF_003013715.1)	0.0222838	0	4559/10000
SRR22764548	2022-12-16T15:07:13Z					TRUE	90.13	60	12348381	45.1	[Candida] auris (GCF_003013715.1)	0.0102298	0	6760/10000
SRR22764549	2022-12-16T15:07:13Z					TRUE	89.83	100	12335221	45.1	[Candida] auris (GCF_003013715.1)	0.0201676	0	4867/10000
SRR22764550	2022-12-16T15:07:13Z					TRUE	90.58	113	12364550	45.1	[Candida] auris (GCF_003013715.1)	0.027539	0	3897/10000
SRR22764551	2022-12-16T15:07:13Z					TRUE	90.6	149	12335091	45.1	[Candida] auris (GCF_003013715.1)	0.0351567	0	3140/10000
SRR22764552	2022-12-16T15:07:13Z					TRUE	90.6	100	12347366	45.1	[Candida] auris (GCF_003013715.1)	0.0257539	0	4107/10000
SRR22764553	2022-12-16T15:07:13Z					TRUE	90.55	100	12345154	45.1	[Candida] auris (GCF_003013715.1)	0.0204789	0	4820/10000
SRR22764554	2022-12-16T15:07:13Z					TRUE	90.57	146	12366982	45.1	[Candida] auris (GCF_003013715.1)	0.0344723	0	3200/10000
SRR22764555	2022-12-16T15:07:13Z					TRUE	90.85	261	12367640	45.1	[Candida] auris (GCF_003013715.1)	0.0534035	0	1946/10000
SRR22764556	2022-12-16T15:07:13Z					TRUE	90.86	114	12367248	45.1	[Candida] auris (GCF_003013715.1)	0.0244554	0	4269/10000
SRR22764557	2022-12-16T15:07:13Z					TRUE	91.26	121	12443725	45.11	[Candida] auris (GCF_003013715.1)	0.0251205	0	4185/10000
SRR22764558	2022-12-16T15:07:13Z					TRUE	90.41	169	12366202	45.1	[Candida] auris (GCF_003013715.1)	0.0396057	0	2782/10000
SRR22764559	2022-12-16T15:07:13Z					TRUE	90.74	332	12336889	45.1	[Candida] auris (GCF_003013715.1)	0.0617652	0	1583/10000
SRR22764560	2022-12-16T15:07:13Z					TRUE	90.99	131	12316688	45.11	[Candida] auris (GCF_003013715.1)	0.0359167	0	3075/10000
SRR22764562	2022-12-16T15:07:13Z					TRUE	90.76	96	12348778	45.1	[Candida] auris (GCF_003013715.1)	0.0145489	0	5832/10000
SRR22764563	2022-12-16T15:07:13Z					TRUE	90.09	199	12366952	45.1	[Candida] auris (GCF_003013715.1)	0.047896	0	2238/10000
SRR22764564	2022-12-16T15:07:13Z					TRUE	90.64	146	12338844	45.11	[Candida] auris (GCF_003013715.1)	0.0357631	0	3088/10000
SRR22764565	2022-12-16T15:07:13Z					TRUE	90.46	109	12362686	45.1	[Candida] auris (GCF_003013715.1)	0.0298701	0	3643/10000
SRR22764566	2022-12-16T15:07:13Z					TRUE	90.66	100	12360648	45.1	[Candida] auris (GCF_003013715.1)	0.0234513	0	4400/10000
SRR22764567	2022-12-16T15:07:13Z					TRUE	90.9	118	12343415	45.1	[Candida] auris (GCF_003013715.1)	0.0300046	0	3629/10000
SRR22764568	2022-12-16T15:07:13Z					TRUE	90.4	53	12342010	45.11	[Candida] auris (GCF_003013715.1)	0.00961304	0	6909/10000
SRR22764569	2022-12-16T15:07:13Z					TRUE	91.32	187	12368282	45.09	[Candida] auris (GCF_003013715.1)	0.0337817	0	3262/10000
SRR22764570	2022-12-16T15:07:13Z					TRUE	90.68	100	12348056	45.1	[Candida] auris (GCF_003013715.1)	0.0203393	0	4841/10000
SRR22764571	2022-12-16T15:07:13Z					TRUE	90.21	144	12344771	45.1	[Candida] auris (GCF_003013715.1)	0.0378875	0	2914/10000
SRR22971250	2023-01-04T19:56:47Z					TRUE	86.57	100	12364886	45.05	[Candida] auris (GCF_003013715.1)	0.0228717	0	4478/10000
SRR22971251	2023-01-04T19:56:47Z					TRUE	86.97	100	12359084	45.05	[Candida] auris (GCF_003013715.1)	0.0198537	0	4915/10000
SRR22971252	2023-01-04T19:56:47Z					TRUE	86.6	100	12369815	45.04	[Candida] auris (GCF_003013715.1)	0.019763	0	4929/10000
SRR22971253	2023-01-04T19:56:47Z					TRUE	83.71	99	12424936	45.08	[Candida] auris (GCF_003013715.1)	0.0264366	0	4025/10000
SRR22971254	2023-01-04T19:56:47Z					TRUE	82.5	100	12373221	45.06	[Candida] auris (GCF_003013715.1)	0.025484	0	4140/10000
SRR22971255	2023-01-04T19:56:47Z					TRUE	83.14	100	12373147	45.07	[Candida] auris (GCF_003013715.1)	0.0278307	0	3864/10000
SRR22971256	2023-01-04T19:56:47Z					TRUE	83.17	105	12371657	45.06	[Candida] auris (GCF_003013715.1)	0.0318968	0	3439/10000
SRR22971257	2023-01-04T19:56:47Z					TRUE	82.44	100	12372221	45.06	[Candida] auris (GCF_003013715.1)	0.0273375	0	3920/10000
SRR22971258	2023-01-04T19:56:47Z					TRUE	83.29	114	12372755	45.07	[Candida] auris (GCF_003013715.1)	0.0340693	0	3236/10000
SRR22971259	2023-01-04T19:56:47Z					TRUE	82.56	100	12335206	45.06	[Candida] auris (GCF_003013715.1)	0.0299949	0	3630/10000
SRR22971260	2023-01-04T19:56:47Z					TRUE	82.81	100	12334029	45.07	[Candida] auris (GCF_003013715.1)	0.0296031	0	3671/10000
SRR22971261	2023-01-04T19:56:47Z					TRUE	83.81	123	12373257	45.07	[Candida] auris (GCF_003013715.1)	0.0319587	0	3433/10000
SRR22971262	2023-01-04T19:56:47Z					TRUE	82.97	100	12372079	45.07	[Candida] auris (GCF_003013715.1)	0.0282428	0	3818/10000
SRR22971263	2023-01-04T19:56:47Z					TRUE	93.65	103	12336888	45.12	[Candida] auris (GCF_003013715.1)	0.0125123	0	6246/10000
SRR22971264	2023-01-04T19:56:47Z					TRUE	86.83	99	12402037	45.06	[Candida] auris (GCF_003013715.1)	0.022205	0	4570/10000
SRR22971265	2023-01-04T19:56:47Z					TRUE	87.6	99	12365574	44.99	[Candida] auris (GCF_003013715.1)	0.0233014	0	4420/10000
SRR22971266	2023-01-04T19:56:47Z					TRUE	90.36	99	12358415	45.02	[Candida] auris (GCF_003013715.1)	0.0159925	0	5561/10000
SRR22971267	2023-01-04T19:56:46Z					TRUE	89.69	99	12362845	45.05	[Candida] auris (GCF_003013715.1)	0.0184414	0	5139/10000
SRR22971268	2023-01-04T19:56:46Z					TRUE	89.86	100	12365957	45.04	[Candida] auris (GCF_003013715.1)	0.0147665	0	5790/10000
SRR22971269	2023-01-04T19:56:46Z					TRUE	88.94	100	12365485	45.04	[Candida] auris (GCF_003013715.1)	0.0169651	0	5388/10000
SRR22971270	2023-01-04T19:56:46Z					TRUE	90.07	99	12416141	45.03	[Candida] auris (GCF_003013715.1)	0.0156702	0	5620/10000
SRR22971271	2023-01-04T19:56:46Z					TRUE	89.61	100	12362436	45.02	[Candida] auris (GCF_003013715.1)	0.0141148	0	5917/10000
SRR22971272	2023-01-04T19:56:46Z					TRUE	89.81	100	12363037	45.04	[Candida] auris (GCF_003013715.1)	0.0175467	0	5288/10000
SRR22971273	2023-01-04T19:56:46Z					TRUE	89.97	100	12358074	45.04	[Candida] auris (GCF_003013715.1)	0.0155997	0	5633/10000
SRR22971274	2023-01-04T19:56:46Z					TRUE	89.46	100	12359922	45.03	[Candida] auris (GCF_003013715.1)	0.015018	0	5742/10000
SRR22971275	2023-01-04T19:56:46Z					TRUE	89.46	100	12367657	45.03	[Candida] auris (GCF_003013715.1)	0.0168676	0	5405/10000
SRR22971276	2023-01-04T19:56:46Z					TRUE	89.48	99	12414506	45.07	[Candida] auris (GCF_003013715.1)	0.0138785	0	5964/10000
SRR22971277	2023-01-04T19:56:46Z					TRUE	89.3	100	12364383	45.06	[Candida] auris (GCF_003013715.1)	0.01281	0	6183/10000
SRR22971278	2023-01-04T19:56:46Z					TRUE	87.67	100	12362566	45.05	[Candida] auris (GCF_003013715.1)	0.0132864	0	6084/10000
SRR22971279	2023-01-04T19:56:46Z					TRUE	88.9	90	12368325	45.03	[Candida] auris (GCF_003013715.1)	0.0127958	0	6186/10000
SRR22971280	2023-01-04T19:56:46Z					TRUE	88.62	100	12362805	45.06	[Candida] auris (GCF_003013715.1)	0.0121171	0	6331/10000
SRR22971281	2023-01-04T19:56:46Z					TRUE	89.26	100	12360937	45.06	[Candida] auris (GCF_003013715.1)	0.0139386	0	5952/10000
SRR22971282	2023-01-04T19:56:46Z					TRUE	89.31	100	12364019	45.06	[Candida] auris (GCF_003013715.1)	0.0130589	0	6131/10000
SRR22971283	2023-01-04T19:56:46Z					TRUE	88.91	92	12357148	45.06	[Candida] auris (GCF_003013715.1)	0.0108876	0	6606/10000
SRR22971284	2023-01-04T19:56:46Z					TRUE	93.66	107	12340277	45.12	[Candida] auris (GCF_003013715.1)	0.0125452	0	6239/10000
SRR22971285	2023-01-04T19:56:46Z					TRUE	89.75	100	12361725	45.03	[Candida] auris (GCF_003013715.1)	0.0170111	0	5380/10000
SRR22971286	2023-01-04T19:56:46Z					TRUE	88.18	100	12362108	45.02	[Candida] auris (GCF_003013715.1)	0.0210932	0	4729/10000
SRR22971287	2023-01-04T19:56:46Z					TRUE	89.6	100	12359819	45.03	[Candida] auris (GCF_003013715.1)	0.0150443	0	5737/10000
SRR22971288	2023-01-04T19:56:46Z					TRUE	89.04	100	12357785	45.02	[Candida] auris (GCF_003013715.1)	0.0149286	0	5759/10000
SRR22971289	2023-01-04T19:56:46Z					TRUE	89.83	100	12323723	45.03	[Candida] auris (GCF_003013715.1)	0.0139335	0	5953/10000
SRR22971290	2023-01-04T19:56:46Z					TRUE	89.27	102	12358681	45.03	[Candida] auris (GCF_003013715.1)	0.0219772	0	4602/10000
SRR22971291	2023-01-04T19:56:46Z					TRUE	89.69	100	12356274	45.03	[Candida] auris (GCF_003013715.1)	0.0162693	0	5511/10000
SRR22971292	2023-01-04T19:56:46Z					TRUE	89.46	99	12401164	45.02	[Candida] auris (GCF_003013715.1)	0.0155565	0	5641/10000
SRR22971293	2023-01-04T19:56:46Z					TRUE	89.07	113	12360845	45.04	[Candida] auris (GCF_003013715.1)	0.0245337	0	4259/10000
SRR22971294	2023-01-04T19:56:46Z					TRUE	93.53	121	12336520	45.12	[Candida] auris (GCF_003013715.1)	0.0135213	0	6036/10000
SRR22971295	2023-01-04T19:56:46Z					TRUE	86.87	100	12363881	45.02	[Candida] auris (GCF_003013715.1)	0.0203128	0	4845/10000
SRR22971296	2023-01-04T19:56:46Z					TRUE	88.84	102	12357342	45.01	[Candida] auris (GCF_003013715.1)	0.0240059	0	4327/10000
SRR22971297	2023-01-04T19:56:46Z					TRUE	88.25	100	12360096	45.03	[Candida] auris (GCF_003013715.1)	0.0208754	0	4761/10000
SRR22971298	2023-01-04T19:56:46Z					TRUE	87.96	99	12362775	45.02	[Candida] auris (GCF_003013715.1)	0.0240674	0	4319/10000
SRR22971299	2023-01-04T19:56:46Z					TRUE	88.52	100	12372122	45.02	[Candida] auris (GCF_003013715.1)	0.0122743	0	6297/10000
SRR22971300	2023-01-04T19:56:46Z					TRUE	91.23	100	12360222	45.04	[Candida] auris (GCF_003013715.1)	0.0140895	0	5922/10000
SRR22971301	2023-01-04T19:56:46Z					TRUE	91.23	100	12360460	45.05	[Candida] auris (GCF_003013715.1)	0.0142925	0	5882/10000
SRR22971302	2023-01-04T19:56:46Z					TRUE	90.34	81	12359980	45.05	[Candida] auris (GCF_003013715.1)	0.0096661	0	6896/10000
SRR22971303	2023-01-04T19:56:46Z					TRUE	87.55	100	12360871	45.05	[Candida] auris (GCF_003013715.1)	0.0193269	0	4997/10000
SRR22971304	2023-01-04T19:56:46Z					TRUE	90.57	100	12359560	45.04	[Candida] auris (GCF_003013715.1)	0.0137836	0	5983/10000
SRR22971305	2023-01-04T19:56:46Z					TRUE	90.54	100	12356992	45.03	[Candida] auris (GCF_003013715.1)	0.0134182	0	6057/10000
SRR22971306	2023-01-04T19:56:46Z					TRUE	93.64	100	12341311	45.12	[Candida] auris (GCF_003013715.1)	0.0119794	0	6361/10000
SRR22971307	2023-01-04T19:56:46Z					TRUE	87.4	99	12364879	45.04	[Candida] auris (GCF_003013715.1)	0.0190176	0	5046/10000
SRR22971308	2023-01-04T19:56:46Z					TRUE	86.86	100	12362359	45.04	[Candida] auris (GCF_003013715.1)	0.0210249	0	4739/10000
SRR22971309	2023-01-04T19:56:46Z					TRUE	88.48	99	12454515	45.02	[Candida] auris (GCF_003013715.1)	0.0211137	0	4726/10000
SRR22971310	2023-01-04T19:56:46Z					TRUE	88.16	100	12365201	45.02	[Candida] auris (GCF_003013715.1)	0.0175349	0	5290/10000
SRR22971311	2023-01-04T19:56:46Z					TRUE	86.38	100	12370617	45	[Candida] auris (GCF_003013715.1)	0.0194033	0	4985/10000
SRR22971312	2023-01-04T19:56:46Z					TRUE	87.52	100	12359997	45.02	[Candida] auris (GCF_003013715.1)	0.0207201	0	4784/10000
SRR22971313	2023-01-04T19:56:46Z					TRUE	90.42	100	12361013	45.04	[Candida] auris (GCF_003013715.1)	0.0148344	0	5777/10000
SRR22971314	2023-01-04T19:56:46Z					TRUE	90.79	100	12365452	45.04	[Candida] auris (GCF_003013715.1)	0.014135	0	5913/10000
SRR22971315	2023-01-04T19:56:46Z					TRUE	90.18	100	12361554	45.04	[Candida] auris (GCF_003013715.1)	0.014019	0	5936/10000
SRR22971316	2023-01-04T19:56:46Z					FALSE
SRR22971317	2023-01-04T19:56:46Z					TRUE	88.62	100	12361313	45.02	[Candida] auris (GCF_003013715.1)	0.0230117	0	4459/10000
SRR22971318	2023-01-04T19:56:46Z					TRUE	88.47	100	12367449	45.01	[Candida] auris (GCF_003013715.1)	0.022835	0	4483/10000
SRR22971319	2023-01-04T19:56:46Z					TRUE	88.4	100	12364491	45.02	[Candida] auris (GCF_003013715.1)	0.0214236	0	4681/10000
SRR22971320	2023-01-04T19:56:46Z					TRUE	90.73	100	12365690	45.03	[Candida] auris (GCF_003013715.1)	0.0134722	0	6046/10000
SRR22971321	2023-01-04T19:56:46Z					TRUE	90.74	100	12356167	45.04	[Candida] auris (GCF_003013715.1)	0.0146989	0	5803/10000
SRR22971322	2023-01-04T19:56:46Z					TRUE	90.83	100	12359384	45.03	[Candida] auris (GCF_003013715.1)	0.0138285	0	5974/10000
SRR22971323	2023-01-04T19:56:46Z					TRUE	90.87	100	12359894	45.04	[Candida] auris (GCF_003013715.1)	0.0129964	0	6144/10000
SRR22971324	2023-01-04T19:56:46Z					TRUE	90.67	100	12360022	45.04	[Candida] auris (GCF_003013715.1)	0.014029	0	5934/10000
SRR22971325	2023-01-04T19:56:46Z					TRUE	93.56	102	12337241	45.12	[Candida] auris (GCF_003013715.1)	0.0124888	0	6251/10000
SRR22971326	2023-01-04T19:56:46Z					TRUE	90.34	100	12364674	45.03	[Candida] auris (GCF_003013715.1)	0.0147041	0	5802/10000
SRR22971327	2023-01-04T19:56:46Z					TRUE	90.05	100	12363773	45.04	[Candida] auris (GCF_003013715.1)	0.0140391	0	5932/10000
SRR22971328	2023-01-04T19:56:46Z					TRUE	93.16	100	12337910	45.12	[Candida] auris (GCF_003013715.1)	0.0102004	0	6767/10000
SRR22971329	2023-01-04T19:56:46Z					TRUE	89.96	100	12357670	45.03	[Candida] auris (GCF_003013715.1)	0.0139386	0	5952/10000
SRR22971330	2023-01-04T19:56:46Z					TRUE	91.18	100	12369904	45.04	[Candida] auris (GCF_003013715.1)	0.0141401	0	5912/10000
SRR22971331	2023-01-04T19:56:46Z					TRUE	93.55	100	12337959	45.11	[Candida] auris (GCF_003013715.1)	0.0113662	0	6497/10000
SRR22971332	2023-01-04T19:56:46Z					TRUE	93.44	74	12333233	45.12	[Candida] auris (GCF_003013715.1)	0.00820127	0	7268/10000
SRR22971333	2023-01-04T19:56:46Z					TRUE	93.37	100	12340290	45.12	[Candida] auris (GCF_003013715.1)	0.00953169	0	6929/10000
SRR22971334	2023-01-04T19:56:46Z					TRUE	93.51	100	12335984	45.12	[Candida] auris (GCF_003013715.1)	0.0105603	0	6682/10000
SRR22971335	2023-01-04T19:56:46Z					TRUE	93.55	100	12337107	45.12	[Candida] auris (GCF_003013715.1)	0.0111057	0	6556/10000
SRR22971336	2023-01-04T19:56:45Z					TRUE	93.32	80	12588894	45.12	[Candida] auris (GCF_003013715.1)	0.00888862	0	7090/10000
SRR22971337	2023-01-04T19:56:45Z					TRUE	93.46	100	12336903	45.12	[Candida] auris (GCF_003013715.1)	0.0106845	0	6653/10000
SRR22971338	2023-01-04T19:56:45Z					TRUE	87.79	93	12367028	45.03	[Candida] auris (GCF_003013715.1)	0.0138285	0	5974/10000
SRR22971339	2023-01-04T19:56:45Z					TRUE	93.4	100	12336633	45.11	[Candida] auris (GCF_003013715.1)	0.0104538	0	6707/10000
SRR22971340	2023-01-04T19:56:45Z					TRUE	93.21	100	12336957	45.12	[Candida] auris (GCF_003013715.1)	0.0116345	0	6437/10000
SRR22971341	2023-01-04T19:56:45Z					TRUE	93.59	100	12338311	45.12	[Candida] auris (GCF_003013715.1)	0.0100707	0	6798/10000
SRR22971342	2023-01-04T19:56:45Z					TRUE	93.45	105	12338206	45.12	[Candida] auris (GCF_003013715.1)	0.0127482	0	6196/10000
SRR22971343	2023-01-04T19:56:45Z					TRUE	93.53	98	12592442	45.12	[Candida] auris (GCF_003013715.1)	0.0111321	0	6550/10000
SRR22971344	2023-01-04T19:56:45Z					TRUE	93.59	105	12338089	45.12	[Candida] auris (GCF_003013715.1)	0.0127293	0	6200/10000
SRR22971345	2023-01-04T19:56:45Z					FALSE
SRR22971346	2023-01-04T19:56:45Z					TRUE	88.03	99	12370079	45.02	[Candida] auris (GCF_003013715.1)	0.0182949	0	5163/10000
SRR22971347	2023-01-04T19:56:45Z					TRUE	88.57	120	12358001	45.02	[Candida] auris (GCF_003013715.1)	0.0281527	0	3828/10000
SRR22971348	2023-01-04T19:56:45Z					TRUE	87.19	100	12375895	45.01	[Candida] auris (GCF_003013715.1)	0.0200429	0	4886/10000
SRR22971349	2023-01-04T19:56:45Z					TRUE	89.39	100	12342298	45.02	[Candida] auris (GCF_003013715.1)	0.0151395	0	5719/10000
SRR22971350	2023-01-04T19:56:45Z					TRUE	89.11	100	12360193	45.02	[Candida] auris (GCF_003013715.1)	0.0138985	0	5960/10000
SRR22971351	2023-01-04T19:56:45Z					TRUE	88.52	100	12361326	45.02	[Candida] auris (GCF_003013715.1)	0.0199058	0	4907/10000
SRR22971352	2023-01-04T19:56:45Z					TRUE	88.73	99	12367908	45	[Candida] auris (GCF_003013715.1)	0.0225434	0	4523/10000
SRR22971353	2023-01-04T19:56:45Z					TRUE	86.85	99	12364609	45.04	[Candida] auris (GCF_003013715.1)	0.0193969	0	4986/10000
SRR22971354	2023-01-04T19:56:45Z					TRUE	86.87	97	12367034	45.04	[Candida] auris (GCF_003013715.1)	0.0145902	0	5824/10000
SRR22971355	2023-01-04T19:56:45Z					TRUE	89.54	100	12357955	45.03	[Candida] auris (GCF_003013715.1)	0.016657	0	5442/10000
SRR22971356	2023-01-04T19:56:45Z					TRUE	90.27	100	12361239	45.03	[Candida] auris (GCF_003013715.1)	0.0153791	0	5674/10000
SRR22971357	2023-01-04T19:56:45Z					TRUE	85.09	83	12372213	45.03	[Candida] auris (GCF_003013715.1)	0.0143231	0	5876/10000
SRR22971358	2023-01-04T19:56:45Z					TRUE	87.49	105	12369848	45.03	[Candida] auris (GCF_003013715.1)	0.0240674	0	4319/10000
SRR22971359	2023-01-04T19:56:45Z					TRUE	89.5	99	12364027	45.03	[Candida] auris (GCF_003013715.1)	0.0169192	0	5396/10000
SRR22971360	2023-01-04T19:56:45Z					TRUE	90.51	100	12363518	45.04	[Candida] auris (GCF_003013715.1)	0.0120665	0	6342/10000
SRR22971361	2023-01-04T19:56:45Z					TRUE	89.98	100	12357005	45.02	[Candida] auris (GCF_003013715.1)	0.0130638	0	6130/10000
SRR22971362	2023-01-04T19:56:45Z					TRUE	90.36	100	12361441	45.02	[Candida] auris (GCF_003013715.1)	0.0136694	0	6006/10000
SRR22971363	2023-01-04T19:56:45Z					TRUE	89.84	100	12362558	45.03	[Candida] auris (GCF_003013715.1)	0.0136348	0	6013/10000
SRR22971364	2023-01-04T19:56:45Z					TRUE	90.46	100	12358224	45.03	[Candida] auris (GCF_003013715.1)	0.0150654	0	5733/10000
SRR22971365	2023-01-04T19:56:45Z					TRUE	90.61	99	12358450	45.03	[Candida] auris (GCF_003013715.1)	0.0131651	0	6109/10000
SRR22971366	2023-01-04T19:56:45Z					TRUE	90.58	100	12358732	45.03	[Candida] auris (GCF_003013715.1)	0.0142619	0	5888/10000
SRR22971367	2023-01-04T19:56:45Z					TRUE	90.78	100	12354332	45.03	[Candida] auris (GCF_003013715.1)	0.0126536	0	6216/10000
SRR22971368	2023-01-04T19:56:45Z					TRUE	90.28	100	12364693	45.03	[Candida] auris (GCF_003013715.1)	0.0155403	0	5644/10000
SRR22971369	2023-01-04T19:56:45Z					TRUE	89.94	100	12351200	45.04	[Candida] auris (GCF_003013715.1)	0.0147874	0	5786/10000
SRR22971370	2023-01-04T19:56:45Z					TRUE	89.55	100	12361880	45.02	[Candida] auris (GCF_003013715.1)	0.01361	0	6018/10000
SRR22971371	2023-01-04T19:56:45Z					TRUE	93.48	117	12336779	45.12	[Candida] auris (GCF_003013715.1)	0.013724	0	5995/10000
SRR22971372	2023-01-04T19:56:45Z					TRUE	93.48	100	12342398	45.11	[Candida] auris (GCF_003013715.1)	0.0103267	0	6737/10000
SRR22971373	2023-01-04T19:56:45Z					TRUE	90.78	117	12360437	45.03	[Candida] auris (GCF_003013715.1)	0.0211754	0	4717/10000
SRR22971374	2023-01-04T19:56:45Z					TRUE	88.26	141	12359166	45.05	[Candida] auris (GCF_003013715.1)	0.0286979	0	3768/10000
SRR22971375	2023-01-04T19:56:45Z					TRUE	93.53	100	12339520	45.11	[Candida] auris (GCF_003013715.1)	0.0125076	0	6247/10000
SRR22971376	2023-01-04T19:56:45Z					TRUE	93.69	100	12336576	45.12	[Candida] auris (GCF_003013715.1)	0.0120895	0	6337/10000
SRR22971377	2023-01-04T19:56:45Z					TRUE	93.61	100	12337740	45.12	[Candida] auris (GCF_003013715.1)	0.0115537	0	6455/10000
SRR22971378	2023-01-04T19:56:45Z					TRUE	86	100	12371016	45.04	[Candida] auris (GCF_003013715.1)	0.0207066	0	4786/10000
SRR22971379	2023-01-04T19:56:45Z					TRUE	86.45	99	12386392	45.04	[Candida] auris (GCF_003013715.1)	0.021864	0	4618/10000
SRR22971380	2023-01-04T19:56:45Z					TRUE	86.98	100	12360110	45.04	[Candida] auris (GCF_003013715.1)	0.0193587	0	4992/10000
SRR22971381	2023-01-04T19:56:45Z					TRUE	93.24	105	12333724	45.12	[Candida] auris (GCF_003013715.1)	0.0131603	0	6110/10000
SRR22971382	2023-01-04T19:56:45Z					TRUE	93.43	146	12336561	45.12	[Candida] auris (GCF_003013715.1)	0.0163307	0	5500/10000
SRR22971383	2023-01-04T19:56:45Z					TRUE	93.6	132	12339306	45.11	[Candida] auris (GCF_003013715.1)	0.0151925	0	5709/10000
SRR22971384	2023-01-04T19:56:45Z					TRUE	93.59	124	12342214	45.11	[Candida] auris (GCF_003013715.1)	0.0144357	0	5854/10000
SRR22971385	2023-01-04T19:56:45Z					TRUE	93.51	98	12569847	45.12	[Candida] auris (GCF_003013715.1)	0.0119977	0	6357/10000
SRR22971386	2023-01-04T19:56:45Z					TRUE	93.57	100	12337821	45.12	[Candida] auris (GCF_003013715.1)	0.0122511	0	6302/10000
SRR22971387	2023-01-04T19:56:45Z					TRUE	93.58	98	12561777	45.12	[Candida] auris (GCF_003013715.1)	0.010255	0	6754/10000
SRR22971388	2023-01-04T19:56:45Z					TRUE	93.37	100	12337687	45.12	[Candida] auris (GCF_003013715.1)	0.00961304	0	6909/10000
SRR22971389	2023-01-04T19:56:45Z					TRUE	89.51	100	12356889	45.04	[Candida] auris (GCF_003013715.1)	0.0168963	0	5400/10000
SRR22971390	2023-01-04T19:56:45Z					TRUE	91.21	100	12320278	45.03	[Candida] auris (GCF_003013715.1)	0.0136249	0	6015/10000
SRR22971391	2023-01-04T19:56:45Z					TRUE	91.1	100	12358828	45.04	[Candida] auris (GCF_003013715.1)	0.0138785	0	5964/10000
SRR22971392	2023-01-04T19:56:45Z					TRUE	82.78	107	12371345	45.06	[Candida] auris (GCF_003013715.1)	0.0314978	0	3478/10000
SRR22971393	2023-01-04T19:56:45Z					TRUE	93.49	100	12338308	45.12	[Candida] auris (GCF_003013715.1)	0.0120573	0	6344/10000
SRR22971394	2023-01-04T19:56:45Z					TRUE	93.57	100	12368473	45.12	[Candida] auris (GCF_003013715.1)	0.0112334	0	6527/10000
SRR22971395	2023-01-04T19:56:45Z					TRUE	93.61	100	12336002	45.12	[Candida] auris (GCF_003013715.1)	0.0118972	0	6379/10000
SRR22971396	2023-01-04T19:56:45Z					TRUE	93.55	123	12335621	45.12	[Candida] auris (GCF_003013715.1)	0.0143027	0	5880/10000
SRR22971397	2023-01-04T19:56:45Z					TRUE	89.43	100	12319082	45.03	[Candida] auris (GCF_003013715.1)	0.0158827	0	5581/10000
SRR22971398	2023-01-04T19:56:45Z					TRUE	93.67	100	12339609	45.12	[Candida] auris (GCF_003013715.1)	0.0117383	0	6414/10000
SRR22971399	2023-01-04T19:56:45Z					TRUE	93.44	100	12336424	45.12	[Candida] auris (GCF_003013715.1)	0.0123766	0	6275/10000
SRR22971400	2023-01-04T19:56:45Z					FALSE
SRR22971401	2023-01-04T19:56:45Z					TRUE	90.38	100	12370303	45.03	[Candida] auris (GCF_003013715.1)	0.0135361	0	6033/10000
SRR22971402	2023-01-04T19:56:45Z					TRUE	90.23	100	12363872	45.03	[Candida] auris (GCF_003013715.1)	0.0149811	0	5749/10000
SRR22971403	2023-01-04T19:56:45Z					TRUE	89.97	100	12365461	45.03	[Candida] auris (GCF_003013715.1)	0.0150707	0	5732/10000
SRR22971404	2023-01-04T19:56:45Z					TRUE	90.51	100	12362854	45.04	[Candida] auris (GCF_003013715.1)	0.0149549	0	5754/10000
SRR22971405	2023-01-04T19:56:44Z					TRUE	87.99	66	12483105	45.04	[Candida] auris (GCF_003013715.1)	0.0096212	0	6907/10000
SRR22971406	2023-01-04T19:56:44Z					TRUE	90.72	100	12366748	45.04	[Candida] auris (GCF_003013715.1)	0.0130397	0	6135/10000
SRR22971407	2023-01-04T19:56:44Z					TRUE	90.48	100	12365203	45.04	[Candida] auris (GCF_003013715.1)	0.0145953	0	5823/10000
SRR22971408	2023-01-04T19:56:44Z					TRUE	90.45	100	12364281	45.04	[Candida] auris (GCF_003013715.1)	0.0134869	0	6043/10000
SRR22971409	2023-01-04T19:56:44Z					TRUE	89.76	100	12388531	45.04	[Candida] auris (GCF_003013715.1)	0.0130541	0	6132/10000
SRR22971410	2023-01-04T19:56:44Z					TRUE	83.7	111	12373455	45.07	[Candida] auris (GCF_003013715.1)	0.0318351	0	3445/10000
SRR22971411	2023-01-04T19:56:44Z					TRUE	90.18	100	12367406	45.03	[Candida] auris (GCF_003013715.1)	0.0157353	0	5608/10000
SRR22971412	2023-01-04T19:56:44Z					TRUE	83.23	102	12368768	45.07	[Candida] auris (GCF_003013715.1)	0.0306967	0	3558/10000
SRR22971413	2023-01-04T19:56:44Z					TRUE	82.43	100	12368511	45.07	[Candida] auris (GCF_003013715.1)	0.0287438	0	3763/10000
SRR22971414	2023-01-04T19:56:44Z					TRUE	82.52	100	12371520	45.07	[Candida] auris (GCF_003013715.1)	0.0222838	0	4559/10000
SRR22971415	2023-01-04T19:56:44Z					TRUE	83.64	100	12370456	45.07	[Candida] auris (GCF_003013715.1)	0.0267591	0	3987/10000
SRR22971416	2023-01-04T19:56:44Z					TRUE	87.01	100	12363863	45.05	[Candida] auris (GCF_003013715.1)	0.0157626	0	5603/10000
SRR22971417	2023-01-04T19:56:44Z					TRUE	86.85	99	12356361	45.05	[Candida] auris (GCF_003013715.1)	0.0199709	0	4897/10000
SRR22971418	2023-01-04T19:56:44Z					TRUE	87.26	107	12363462	45.04	[Candida] auris (GCF_003013715.1)	0.0234663	0	4398/10000
SRR22971419	2023-01-04T19:56:44Z					TRUE	93.59	101	12338733	45.11	[Candida] auris (GCF_003013715.1)	0.0123068	0	6290/10000
SRR22971420	2023-01-04T19:56:44Z					TRUE	93.52	100	12337357	45.12	[Candida] auris (GCF_003013715.1)	0.0129293	0	6158/10000
SRR22971421	2023-01-04T19:56:44Z					TRUE	93.65	100	12335889	45.12	[Candida] auris (GCF_003013715.1)	0.0115313	0	6460/10000
SRR22971422	2023-01-04T19:56:44Z					TRUE	93.5	100	12339538	45.12	[Candida] auris (GCF_003013715.1)	0.0119886	0	6359/10000
SRR22971423	2023-01-04T19:56:44Z					TRUE	93.4	100	12338097	45.12	[Candida] auris (GCF_003013715.1)	0.00994596	0	6828/10000
SRR22971424	2023-01-04T19:56:44Z					TRUE	93.41	109	12340434	45.12	[Candida] auris (GCF_003013715.1)	0.0133449	0	6072/10000
SRR22971425	2023-01-04T19:56:44Z					TRUE	93.57	100	12336461	45.12	[Candida] auris (GCF_003013715.1)	0.0112245	0	6529/10000
SRR22971426	2023-01-04T19:56:44Z					TRUE	93.17	106	12337338	45.12	[Candida] auris (GCF_003013715.1)	0.0141249	0	5915/10000
SRR22971427	2023-01-04T19:56:44Z					TRUE	93.37	97	12339429	45.12	[Candida] auris (GCF_003013715.1)	0.00912584	0	7030/10000
SRR22971428	2023-01-04T19:56:44Z					TRUE	93.52	100	12341013	45.12	[Candida] auris (GCF_003013715.1)	0.0102046	0	6766/10000
SRR22971429	2023-01-04T19:56:44Z					TRUE	93.62	100	12342297	45.12	[Candida] auris (GCF_003013715.1)	0.0115313	0	6460/10000
SRR22971430	2023-01-04T19:56:44Z					TRUE	93.18	100	12336723	45.12	[Candida] auris (GCF_003013715.1)	0.0126064	0	6226/10000
SRR22971431	2023-01-04T19:56:44Z					TRUE	93.48	100	12337229	45.12	[Candida] auris (GCF_003013715.1)	0.0120252	0	6351/10000
SRR22971432	2023-01-04T19:56:44Z					TRUE	93.47	110	12338102	45.12	[Candida] auris (GCF_003013715.1)	0.0134574	0	6049/10000
SRR22971433	2023-01-04T19:56:44Z					TRUE	93.43	116	12718780	45.13	[Candida] auris (GCF_003013715.1)	0.0144203	0	5857/10000
SRR22971434	2023-01-04T19:56:44Z					TRUE	93.63	94	13092536	45.15	[Candida] auris (GCF_003013715.1)	0.0101291	0	6784/10000
SRR22971435	2023-01-04T19:56:44Z					TRUE	85.83	100	12371003	45.05	[Candida] auris (GCF_003013715.1)	0.0198927	0	4909/10000
SRR22971436	2023-01-04T19:56:44Z					TRUE	89.65	100	12360636	45.04	[Candida] auris (GCF_003013715.1)	0.0172076	0	5346/10000
SRR22971437	2023-01-04T19:56:44Z					TRUE	83.5	100	12371331	45.07	[Candida] auris (GCF_003013715.1)	0.0290211	0	3733/10000
SRR22971438	2023-01-04T19:56:44Z					TRUE	81.61	100	12371627	45.06	[Candida] auris (GCF_003013715.1)	0.0229379	0	4469/10000
SRR22971439	2023-01-04T19:56:44Z					TRUE	82.66	100	12363565	45.07	[Candida] auris (GCF_003013715.1)	0.0212854	0	4701/10000
SRR22971440	2023-01-04T19:56:44Z					TRUE	81.69	88	12325984	45.06	[Candida] auris (GCF_003013715.1)	0.0169996	0	5382/10000
SRR22971441	2023-01-04T19:56:44Z					TRUE	83.26	100	12370286	45.07	[Candida] auris (GCF_003013715.1)	0.0244554	0	4269/10000
SRR22971442	2023-01-04T19:56:44Z					TRUE	86.85	94	12367360	45.04	[Candida] auris (GCF_003013715.1)	0.0140643	0	5927/10000
SRR22971443	2023-01-04T19:56:44Z					TRUE	86.79	100	12363632	45.06	[Candida] auris (GCF_003013715.1)	0.0221193	0	4582/10000
SRR22971444	2023-01-04T19:56:44Z					TRUE	93.56	100	12339519	45.12	[Candida] auris (GCF_003013715.1)	0.00996669	0	6823/10000
SRR22971445	2023-01-04T19:56:44Z					TRUE	82.77	100	12380766	45.07	[Candida] auris (GCF_003013715.1)	0.0302269	0	3606/10000
SRR22971446	2023-01-04T19:56:44Z					TRUE	83.14	100	12372104	45.06	[Candida] auris (GCF_003013715.1)	0.02948	0	3684/10000
SRR22971447	2023-01-04T19:56:44Z					TRUE	83.67	103	12373580	45.07	[Candida] auris (GCF_003013715.1)	0.0282789	0	3814/10000
SRR22971448	2023-01-04T19:56:44Z					TRUE	89.23	100	12365995	45.02	[Candida] auris (GCF_003013715.1)	0.0170456	0	5374/10000
SRR22971449	2023-01-04T19:56:44Z					TRUE	90.16	100	12357265	45.02	[Candida] auris (GCF_003013715.1)	0.015987	0	5562/10000
SRR22971450	2023-01-04T19:56:44Z					TRUE	90.2	100	12365935	45.03	[Candida] auris (GCF_003013715.1)	0.0130879	0	6125/10000
SRR22971451	2023-01-04T19:56:44Z					TRUE	89.6	99	12495898	45.03	[Candida] auris (GCF_003013715.1)	0.015976	0	5564/10000
SRR22971452	2023-01-04T19:56:44Z					TRUE	89.83	100	12358731	45.04	[Candida] auris (GCF_003013715.1)	0.0184108	0	5144/10000
SRR22971453	2023-01-04T19:56:44Z					TRUE	90.76	100	12357759	45.04	[Candida] auris (GCF_003013715.1)	0.0148605	0	5772/10000
SRR22971454	2023-01-04T19:56:44Z					TRUE	93.52	100	12340445	45.12	[Candida] auris (GCF_003013715.1)	0.0119018	0	6378/10000
SRR22971455	2023-01-04T19:56:44Z					TRUE	90.77	111	12360353	45.04	[Candida] auris (GCF_003013715.1)	0.0169306	0	5394/10000
SRR22971456	2023-01-04T19:56:44Z					TRUE	90.33	100	12358539	45.04	[Candida] auris (GCF_003013715.1)	0.014019	0	5936/10000
SRR22971457	2023-01-04T19:56:44Z					TRUE	90.88	100	12356748	45.04	[Candida] auris (GCF_003013715.1)	0.0145489	0	5832/10000
SRR22971458	2023-01-04T19:56:44Z					TRUE	89.57	99	12361435	45.02	[Candida] auris (GCF_003013715.1)	0.0123953	0	6271/10000
SRR22971459	2023-01-04T19:56:44Z					TRUE	89.01	100	12361278	45.03	[Candida] auris (GCF_003013715.1)	0.0158992	0	5578/10000
SRR22971460	2023-01-04T19:56:44Z					TRUE	89.56	101	12361744	45.04	[Candida] auris (GCF_003013715.1)	0.0211343	0	4723/10000
SRR22971461	2023-01-04T19:56:44Z					TRUE	89.63	100	12364919	45.03	[Candida] auris (GCF_003013715.1)	0.0159925	0	5561/10000
SRR22971462	2023-01-04T19:56:44Z					TRUE	88.3	100	12360306	45.02	[Candida] auris (GCF_003013715.1)	0.0144614	0	5849/10000
SRR22971463	2023-01-04T19:56:44Z					TRUE	89.77	100	12362831	45.03	[Candida] auris (GCF_003013715.1)	0.0153257	0	5684/10000
SRR22971464	2023-01-04T19:56:44Z					TRUE	88.99	122	12366023	45.02	[Candida] auris (GCF_003013715.1)	0.0233463	0	4414/10000
SRR22971465	2023-01-04T19:56:44Z					TRUE	93.52	99	12338078	45.12	[Candida] auris (GCF_003013715.1)	0.00933778	0	6977/10000
SRR22971466	2023-01-04T19:56:44Z					FALSE
SRR22971467	2023-01-04T19:56:44Z					TRUE	93.51	128	12337612	45.12	[Candida] auris (GCF_003013715.1)	0.0151501	0	5717/10000
SRR22971468	2023-01-04T19:56:44Z					TRUE	93.7	111	12338106	45.12	[Candida] auris (GCF_003013715.1)	0.0136892	0	6002/10000
SRR22971469	2023-01-04T19:56:44Z					TRUE	93.61	104	12731368	45.14	[Candida] auris (GCF_003013715.1)	0.01281	0	6183/10000
SRR22971470	2023-01-04T19:56:44Z					TRUE	93.62	109	12336533	45.12	[Candida] auris (GCF_003013715.1)	0.0129916	0	6145/10000
SRR22971471	2023-01-04T19:56:44Z					TRUE	93.28	104	12335217	45.12	[Candida] auris (GCF_003013715.1)	0.0128672	0	6171/10000
SRR22971472	2023-01-04T19:56:44Z					TRUE	93.67	110	12337920	45.12	[Candida] auris (GCF_003013715.1)	0.0142162	0	5897/10000
SRR22971473	2023-01-04T19:56:44Z					TRUE	93.5	90	12334380	45.12	[Candida] auris (GCF_003013715.1)	0.00894371	0	7076/10000
SRR22971474	2023-01-04T19:56:44Z					TRUE	93.66	100	12341530	45.11	[Candida] auris (GCF_003013715.1)	0.00980966	0	6861/10000
SRR22971475	2023-01-04T19:56:44Z					TRUE	86.69	102	12366927	45.04	[Candida] auris (GCF_003013715.1)	0.0230339	0	4456/10000
SRR22971476	2023-01-04T19:56:44Z					TRUE	93.6	100	12338352	45.12	[Candida] auris (GCF_003013715.1)	0.0103859	0	6723/10000
SRR22971477	2023-01-04T19:56:44Z					TRUE	93.67	117	12338959	45.11	[Candida] auris (GCF_003013715.1)	0.0139536	0	5949/10000
SRR22971478	2023-01-04T19:56:44Z					TRUE	93.35	97	12337953	45.12	[Candida] auris (GCF_003013715.1)	0.00928558	0	6990/10000
SRR14802832	2021-07-10T04:00:31Z	III			III	TRUE	90.68	101	12164266	45.25	[Candida] auris (GCF_003013715.1)	0.029414	0	3691/10000
SRR14802833	2021-07-10T04:00:30Z	I			I	TRUE	84.71	74	12467275	44.96	[Candida] auris (GCF_003013715.1)	0.0162749	0	5510/10000
SRR14802834	2021-07-10T04:00:30Z	III			III	TRUE	88.18	100	12225272	45.17	[Candida] auris (GCF_003013715.1)	0.0321972	0	3410/10000
SRR14802835	2021-07-10T04:00:30Z	III			III	TRUE	90.46	101	12177829	45.24	[Candida] auris (GCF_003013715.1)	0.0289006	0	3746/10000
SRR14802837	2021-07-10T04:00:30Z	IV			IV	TRUE	90.85	100	12325543	45.06	[Candida] auris (GCF_003013715.1)	0.0308253	0	3545/10000
SRR14802838	2021-07-10T04:00:30Z	III			III	TRUE	91.26	126	12380850	45.07	[Candida] auris (GCF_003013715.1)	0.0418985	0	2617/10000
SRR14802839	2021-07-10T04:00:30Z	III			III	TRUE	89.62	101	12158278	45.24	[Candida] auris (GCF_003013715.1)	0.0319381	0	3435/10000
SRR14802840	2021-07-10T04:00:30Z	III			III	TRUE	91.49	100	12382827	45.07	[Candida] auris (GCF_003013715.1)	0.0266399	0	4001/10000
SRR14802841	2021-07-10T04:00:30Z	III			III	TRUE	89.99	93	12573922	45.21	[Candida] auris (GCF_003013715.1)	0.0272417	0	3931/10000
SRR14802842	2021-07-10T04:00:30Z	III			III	TRUE	86.9	100	12368082	45.02	[Candida] auris (GCF_003013715.1)	0.0271549	0	3941/10000
SRR14802843	2021-07-10T04:00:30Z	III			III	TRUE	88.36	97	12346516	45.03	[Candida] auris (GCF_003013715.1)	0.0249765	0	4203/10000
SRR14802844	2021-07-10T04:00:30Z	I			I	TRUE	88.45	99	12472258	44.97	[Candida] auris (GCF_003013715.1)	0.0204855	0	4819/10000
SRR14802845	2021-07-10T04:00:30Z	III			III	TRUE	87.96	99	12280639	45.09	[Candida] auris (GCF_003013715.1)	0.0378622	0	2916/10000
SRR14802846	2021-07-10T04:00:30Z	III			III	TRUE	90.77	93	12570080	45.18	[Candida] auris (GCF_003013715.1)	0.0311245	0	3515/10000
SRR14802847	2021-07-10T04:00:30Z	I			I	TRUE	87.61	78	12426893	44.97	[Candida] auris (GCF_003013715.1)	0.020889	0	4759/10000
SRR14802848	2021-07-10T04:00:30Z	I			I	TRUE	82.67	56	12435044	44.98	[Candida] auris (GCF_003013715.1)	0.0200167	0	4890/10000
SRR14802849	2021-07-10T04:00:30Z	III			III	TRUE	84.02	78	12439818	44.96	[Candida] auris (GCF_003013715.1)	0.0264282	0	4026/10000
SRR14802850	2021-07-10T04:00:30Z	III			III	TRUE	83.51	81	12486370	44.96	[Candida] auris (GCF_003013715.1)	0.0183436	0	5155/10000
SRR14802851	2021-07-10T04:00:30Z	I			I	TRUE	83.34	57	12434032	44.99	[Candida] auris (GCF_003013715.1)	0.0190552	0	5040/10000
SRR14802852	2021-07-10T04:00:30Z	III			III	TRUE	89.46	80	12413724	44.99	[Candida] auris (GCF_003013715.1)	0.0155889	0	5635/10000
SRR14802853	2021-07-10T04:00:30Z	III			III	TRUE	90.1	100	12322834	45.07	[Candida] auris (GCF_003013715.1)	0.0297554	0	3655/10000
SRR14802854	2021-07-10T04:00:30Z	III			III	TRUE	87.54	99	12214399	45.33	[Candida] auris (GCF_003013715.1)	0.0315181	0	3476/10000
SRR14802855	2021-07-10T04:00:30Z	III			III	TRUE	89.09	95	12322635	45.15	[Candida] auris (GCF_003013715.1)	0.0246752	0	4241/10000
SRR14802856	2021-07-10T04:00:30Z	III			III	TRUE	88.68	100	12354406	45.01	[Candida] auris (GCF_003013715.1)	0.0309944	0	3528/10000
SRR14802857	2021-07-10T04:00:30Z	III			III	TRUE	86.8	70	12145205	45.22	[Candida] auris (GCF_003013715.1)	0.0225506	0	4522/10000
SRR14802858	2021-07-10T04:00:30Z	III			III	TRUE	78.85	61	12393950	44.96	[Candida] auris (GCF_003013715.1)	0.0218358	0	4622/10000
SRR14802859	2021-07-10T04:00:30Z	III			III	TRUE	94.3	89	12140231	45.27	[Candida] auris (GCF_003013715.1)	0.0164652	0	5476/10000
SRR14802860	2021-07-10T04:00:30Z	III			III	TRUE	90.43	97	12257123	45.27	[Candida] auris (GCF_003013715.1)	0.0246515	0	4244/10000
SRR14802864	2021-07-10T04:00:30Z	III			III	TRUE	86.79	100	12398281	45	[Candida] auris (GCF_003013715.1)	0.0292449	0	3709/10000
SRR14802865	2021-07-10T04:00:30Z	III			III	TRUE	88.47	86	12238587	45.17	[Candida] auris (GCF_003013715.1)	0.0231821	0	4436/10000
SRR14802866	2021-07-10T04:00:30Z	III			III	TRUE	88.47	73	12349640	45.03	[Candida] auris (GCF_003013715.1)	0.0211	0	4728/10000
SRR14802867	2021-07-10T04:00:30Z	III			III	TRUE	91.38	112	12327757	45.08	[Candida] auris (GCF_003013715.1)	0.0390879	0	2821/10000
SRR14802868	2021-07-10T04:00:28Z	III			III	TRUE	86.98	98	12432965	44.96	[Candida] auris (GCF_003013715.1)	0.0254759	0	4141/10000
SRR14802869	2021-07-10T04:00:30Z	III			III	TRUE	89.37	81	12146471	45.22	[Candida] auris (GCF_003013715.1)	0.0226815	0	4504/10000
SRR14802870	2021-07-10T04:00:30Z	III			III	TRUE	87.25	54	12093544	45.25	[Candida] auris (GCF_003013715.1)	0.0168848	0	5402/10000
SRR14802871	2021-07-10T04:00:30Z	III			III	TRUE	88.06	100	12392744	44.99	[Candida] auris (GCF_003013715.1)	0.0250165	0	4198/10000
SRR14802872	2021-07-10T04:00:30Z	III			III	TRUE	87.76	79	12472982	44.94	[Candida] auris (GCF_003013715.1)	0.0206999	0	4787/10000
SRR14802873	2021-07-10T04:00:30Z	III			III	TRUE	85.43	81	12365773	45.05	[Candida] auris (GCF_003013715.1)	0.0243695	0	4280/10000
SRR14802874	2021-07-10T04:00:30Z	III			III	TRUE	85.02	61	12303503	45.12	[Candida] auris (GCF_003013715.1)	0.0209705	0	4747/10000
SRR14802875	2021-07-10T04:00:30Z	III			III	TRUE	86.68	96	12393002	44.97	[Candida] auris (GCF_003013715.1)	0.0279644	0	3849/10000
SRR14802876	2021-07-10T04:00:30Z	III			III	TRUE	85.8	68	12287893	45.11	[Candida] auris (GCF_003013715.1)	0.0214097	0	4683/10000
SRR14802877	2021-07-10T04:00:30Z	III			III	TRUE	92.1	71	12442341	45.14	[Candida] auris (GCF_003013715.1)	0.0171207	0	5361/10000
SRR14802878	2021-07-10T04:00:30Z	III			III	TRUE	92.51	100	12372273	45.08	[Candida] auris (GCF_003013715.1)	0.0269907	0	3960/10000
SRR14802879	2021-07-10T04:00:30Z	III			III	TRUE	91.14	100	12358451	45.09	[Candida] auris (GCF_003013715.1)	0.0338257	0	3258/10000
SRR14802880	2021-07-10T04:00:30Z	III			III	TRUE	87.76	100	12288113	45.16	[Candida] auris (GCF_003013715.1)	0.0326486	0	3367/10000
SRR14802881	2021-07-10T04:00:30Z	III			III	TRUE	91.02	88	12194188	45.18	[Candida] auris (GCF_003013715.1)	0.0216953	0	4642/10000
SRR14802882	2021-07-10T04:00:30Z	III			III	TRUE	86.66	68	12004576	45.31	[Candida] auris (GCF_003013715.1)	0.021382	0	4687/10000
SRR14802883	2021-07-10T04:00:30Z	III			III	TRUE	91.91	100	12189321	45.19	[Candida] auris (GCF_003013715.1)	0.0236096	0	4379/10000
SRR14802884	2021-07-10T04:00:29Z	III			III	TRUE	87.74	67	12372922	45	[Candida] auris (GCF_003013715.1)	0.0171265	0	5360/10000
SRR14802885	2021-07-10T04:00:29Z	III			III	TRUE	87.96	100	12321571	45.06	[Candida] auris (GCF_003013715.1)	0.0326063	0	3371/10000
SRR14802886	2021-07-10T04:00:29Z	III			III	TRUE	89.53	94	12378982	44.98	[Candida] auris (GCF_003013715.1)	0.0184842	0	5132/10000
SRR14802887	2021-07-10T04:00:29Z	III			III	TRUE	86.32	71	12065543	45.3	[Candida] auris (GCF_003013715.1)	0.0232865	0	4422/10000
SRR14802888	2021-07-10T04:00:29Z	III			III	TRUE	86.97	38	12362564	45.06	[Candida] auris (GCF_003013715.1)	0.0107319	0	6642/10000
SRR14802889	2021-07-10T04:00:29Z	III			III	TRUE	87.12	98	12312227	45.01	[Candida] auris (GCF_003013715.1)	0.0295179	0	3680/10000
SRR14802890	2021-07-10T04:00:29Z	III			III	TRUE	86.2	60	12436509	44.99	[Candida] auris (GCF_003013715.1)	0.0174761	0	5300/10000
SRR14802891	2021-07-10T04:00:29Z	III			III	TRUE	87.7	79	12156904	45.22	[Candida] auris (GCF_003013715.1)	0.0218711	0	4617/10000
SRR14802892	2021-07-10T04:00:29Z	III			III	TRUE	87.51	88	12075510	45.26	[Candida] auris (GCF_003013715.1)	0.026725	0	3991/10000
SRR14802893	2021-07-10T04:00:29Z	III			III	TRUE	93.65	76	12295750	45.08	[Candida] auris (GCF_003013715.1)	0.0167308	0	5429/10000
SRR14802894	2021-07-10T04:00:29Z	I			I	TRUE	89.18	100	12247318	45.2	[Candida] auris (GCF_003013715.1)	0.0303533	0	3593/10000
SRR14802895	2021-07-10T04:00:29Z	III			III	TRUE	86.34	62	12030389	45.25	[Candida] auris (GCF_003013715.1)	0.0185518	0	5121/10000
SRR14802897	2021-07-10T04:00:29Z	III			III	TRUE	82.33	60	12362728	44.98	[Candida] auris (GCF_003013715.1)	0.020399	0	4832/10000
SRR14802898	2021-07-10T04:00:29Z	I			I	TRUE	87.45	99	12123221	45.27	[Candida] auris (GCF_003013715.1)	0.0246515	0	4244/10000
SRR14802899	2021-07-10T04:00:29Z	III			III	TRUE	87.42	101	12166493	45.24	[Candida] auris (GCF_003013715.1)	0.0268019	0	3982/10000
SRR14802900	2021-07-10T04:00:29Z	III			III	TRUE	86.72	97	12472092	44.95	[Candida] auris (GCF_003013715.1)	0.0255329	0	4134/10000
SRR14802901	2021-07-10T04:00:29Z	III			III	TRUE	88.54	100	12411986	44.96	[Candida] auris (GCF_003013715.1)	0.0253785	0	4153/10000
SRR14802903	2021-07-10T04:00:29Z	I			I	TRUE	88.02	66	12440645	44.95	[Candida] auris (GCF_003013715.1)	0.0132621	0	6089/10000
SRR14802904	2021-07-10T04:00:29Z	III			III	TRUE	89.36	101	12195741	45.25	[Candida] auris (GCF_003013715.1)	0.0287622	0	3761/10000
SRR14802905	2021-07-10T04:00:29Z	III			III	TRUE	87.27	100	12342637	45.07	[Candida] auris (GCF_003013715.1)	0.0311545	0	3512/10000
SRR14802906	2021-07-10T04:00:29Z	III			III	TRUE	86.95	92	12249740	45.2	[Candida] auris (GCF_003013715.1)	0.0267591	0	3987/10000
SRR14802907	2021-07-10T04:00:29Z	III			III	TRUE	84.96	85	12371280	44.99	[Candida] auris (GCF_003013715.1)	0.0235718	0	4384/10000
SRR14802908	2021-07-10T04:00:29Z	I			I	TRUE	81.17	61	12473550	44.95	[Candida] auris (GCF_003013715.1)	0.015299	0	5689/10000
SRR14802909	2021-07-10T04:00:29Z	IV			IV	TRUE	92.38	110	12153074	45.2	[Candida] auris (GCF_003013715.1)	0.0484394	0	2207/10000
SRR14802910	2021-07-10T04:00:29Z	III			III	TRUE	88.5	99	12434834	45	[Candida] auris (GCF_003013715.1)	0.024029	0	4324/10000
SRR14802911	2021-07-10T04:00:29Z	III			III	TRUE	88.54	100	12385543	45	[Candida] auris (GCF_003013715.1)	0.0303729	0	3591/10000
SRR14802912	2021-07-10T04:00:29Z	III			III	TRUE	91.16	94	12169230	45.24	[Candida] auris (GCF_003013715.1)	0.022813	0	4486/10000
SRR14802913	2021-07-10T04:00:29Z	III			III	TRUE	92.39	100	12349777	45.02	[Candida] auris (GCF_003013715.1)	0.0229969	0	4461/10000
SRR14802914	2021-07-10T04:00:29Z	III			III	TRUE	84.48	54	12421539	45.15	[Candida] auris (GCF_003013715.1)	0.0201742	0	4866/10000
SRR14802915	2021-07-10T04:00:29Z	III			III	TRUE	87.12	65	11997476	45.32	[Candida] auris (GCF_003013715.1)	0.0221407	0	4579/10000
SRR14802916	2021-07-10T04:00:29Z	III			III	TRUE	86.94	99	12364818	45.05	[Candida] auris (GCF_003013715.1)	0.0334424	0	3293/10000
SRR14802918	2021-07-10T04:00:29Z	III			III	TRUE	88.08	93	12913358	45.09	[Candida] auris (GCF_003013715.1)	0.0259353	0	4085/10000
SRR14802919	2021-07-10T04:00:29Z	I			I	TRUE	83.7	49	12434859	44.98	[Candida] auris (GCF_003013715.1)	0.0168562	0	5407/10000
SRR14802920	2021-07-10T04:00:29Z	III			III	TRUE	86.03	99	12289591	45.12	[Candida] auris (GCF_003013715.1)	0.0242374	0	4297/10000
SRR14802921	2021-07-10T04:00:29Z	III			III	FALSE
SRR14802922	2021-07-10T04:00:29Z	III			III	TRUE	86.6	101	12211741	45.24	[Candida] auris (GCF_003013715.1)	0.0271983	0	3936/10000
SRR14802924	2021-07-10T04:00:29Z	III			III	TRUE	84.56	70	12497976	45.15	[Candida] auris (GCF_003013715.1)	0.0271809	0	3938/10000
SRR14802925	2021-07-10T04:00:29Z	III			III	TRUE	85.32	96	12213941	45.21	[Candida] auris (GCF_003013715.1)	0.0241677	0	4306/10000
SRR14802926	2021-07-10T04:00:29Z	III			III	TRUE	93.31	71	12453357	45.1	[Candida] auris (GCF_003013715.1)	0.0171728	0	5352/10000
SRR14802927	2021-07-10T04:00:28Z	III			III	TRUE	87.8	101	12223455	45.17	[Candida] auris (GCF_003013715.1)	0.0245101	0	4262/10000
SRR14802928	2021-07-10T04:00:28Z	III			III	TRUE	86.57	100	12127638	45.27	[Candida] auris (GCF_003013715.1)	0.0259601	0	4082/10000
SRR14802929	2021-07-10T04:00:28Z	IV			IV	TRUE	89.85	97	12061422	45.29	[Candida] auris (GCF_003013715.1)	0.0368797	0	2995/10000
SRR14802930	2021-07-10T04:00:28Z	I			I	TRUE	90.11	99	12462896	44.98	[Candida] auris (GCF_003013715.1)	0.0220055	0	4598/10000
SRR14802931	2021-07-10T04:00:28Z	III			III	TRUE	88.03	81	12562971	45.2	[Candida] auris (GCF_003013715.1)	0.0224638	0	4534/10000
SRR14802932	2021-07-10T04:00:28Z	III			III	TRUE	89.28	93	12556216	45.19	[Candida] auris (GCF_003013715.1)	0.0264113	0	4028/10000
SRR14802933	2021-07-10T04:00:28Z	III			III	TRUE	85.89	101	12185323	45.26	[Candida] auris (GCF_003013715.1)	0.0269391	0	3966/10000
SRR14802934	2021-07-10T04:00:28Z	III			III	TRUE	92.81	98	12466570	45.2	[Candida] auris (GCF_003013715.1)	0.0281527	0	3828/10000
SRR14802935	2021-07-10T04:00:28Z	III			III	TRUE	93.36	100	12234914	45.18	[Candida] auris (GCF_003013715.1)	0.0330427	0	3330/10000
SRR14802936	2021-07-10T04:00:28Z	III			III	TRUE	91.62	101	12218073	45.16	[Candida] auris (GCF_003013715.1)	0.0269563	0	3964/10000
SRR14802937	2021-07-10T04:00:28Z	III			III	TRUE	88.69	88	12666940	45.17	[Candida] auris (GCF_003013715.1)	0.0230191	0	4458/10000
SRR14802938	2021-07-10T04:00:28Z	III			III	TRUE	89.85	90	12550928	45.19	[Candida] auris (GCF_003013715.1)	0.0230782	0	4450/10000
SRR14802939	2021-07-10T04:00:28Z	III			III	TRUE	89.54	101	12266833	45.09	[Candida] auris (GCF_003013715.1)	0.0291794	0	3716/10000
SRR14802940	2021-07-10T04:00:31Z	III			III	TRUE	88.32	97	12487046	45.06	[Candida] auris (GCF_003013715.1)	0.0330642	0	3328/10000
SRR14802942	2021-07-10T04:00:28Z	III			III	TRUE	90.78	100	12297326	45.09	[Candida] auris (GCF_003013715.1)	0.0321868	0	3411/10000
SRR14802944	2021-07-10T04:00:28Z	III			III	TRUE	81.72	34	12345270	45	[Candida] auris (GCF_003013715.1)	0.0126725	0	6212/10000
SRR14802945	2021-07-10T04:00:28Z	I			I	TRUE	84.75	80	12442618	44.97	[Candida] auris (GCF_003013715.1)	0.0258857	0	4091/10000
SRR14802946	2021-07-10T04:00:28Z	I			I	TRUE	87.98	66	12464627	44.98	[Candida] auris (GCF_003013715.1)	0.0163866	0	5490/10000
SRR19664607	2022-06-15T22:05:57Z					TRUE	93.49	59	12375807	45.07	[Candida] auris (GCF_003013715.1)	0.00785531	0	7360/10000
SRR19664608	2022-06-15T22:05:57Z					TRUE	93.59	74	12383530	45.05	[Candida] auris (GCF_003013715.1)	0.00861155	0	7161/10000
SRR19664609	2022-06-15T22:05:57Z					TRUE	93.25	65	12369238	45.07	[Candida] auris (GCF_003013715.1)	0.00810287	0	7294/10000
SRR19664610	2022-06-15T22:05:57Z					TRUE	93.95	65	12388690	45.03	[Candida] auris (GCF_003013715.1)	0.00789262	0	7350/10000
SRR19664611	2022-06-15T22:05:57Z					TRUE	84.12	29	12389796	45.12	[Candida] auris (GCF_003013715.1)	0.0140794	0	5924/10000
SRR19738636	2022-06-17T22:44:57Z					TRUE	93.15	46	12382678	45.03	[Candida] auris (GCF_003013715.1)	0.00751546	0	7452/10000
SRR19738637	2022-06-17T22:57:38Z					TRUE	84.51	99	12350388	45.12	[Candida] auris (GCF_003013715.1)	0.040269	0	2733/10000
SRR19738638	2022-06-17T23:00:47Z					TRUE	83.79	99	12346320	45.11	[Candida] auris (GCF_003013715.1)	0.0362143	0	3050/10000
SRR19738639	2022-06-17T23:00:47Z					TRUE	83.03	100	12339834	45.12	[Candida] auris (GCF_003013715.1)	0.044295	0	2457/10000
SRR19738640	2022-06-17T22:55:19Z					TRUE	93.95	30	12371043	45.07	[Candida] auris (GCF_003013715.1)	0.0063441	0	7782/10000
SRR19738641	2022-06-17T23:06:14Z					TRUE	84.78	100	12338875	45.12	[Candida] auris (GCF_003013715.1)	0.0535678	0	1938/10000
SRR19738642	2022-06-17T22:57:38Z					TRUE	83.38	92	12344837	45.12	[Candida] auris (GCF_003013715.1)	0.0341361	0	3230/10000
SRR19738643	2022-06-17T23:32:22Z					TRUE	83.96	119	12360676	45.12	[Candida] auris (GCF_003013715.1)	0.0672769	0	1386/10000
SRR19738644	2022-06-17T23:29:57Z					TRUE	82.83	100	12342341	45.11	[Candida] auris (GCF_003013715.1)	0.0565317	0	1800/10000
SRR19738645	2022-06-17T23:06:14Z					TRUE	84.4	136	12342914	45.12	[Candida] auris (GCF_003013715.1)	0.0721684	0	1234/10000
SRR19738646	2022-06-17T22:57:38Z					FALSE
SRR19738647	2022-06-17T23:00:47Z					TRUE	84.07	99	12347595	45.12	[Candida] auris (GCF_003013715.1)	0.0469703	0	2292/10000
SRR19738648	2022-06-17T23:00:47Z					TRUE	83.98	100	12308556	45.11	[Candida] auris (GCF_003013715.1)	0.038527	0	2864/10000
SRR19738649	2022-06-17T22:55:19Z					TRUE	84.34	32	12354825	45.1	[Candida] auris (GCF_003013715.1)	0.0115851	0	6448/10000
SRR19738650	2022-06-17T23:00:47Z					FALSE
SRR19738651	2022-06-17T22:57:38Z					TRUE	93.51	74	12376077	45.04	[Candida] auris (GCF_003013715.1)	0.00870477	0	7137/10000
SRR19738652	2022-06-17T23:00:47Z					TRUE	80.65	99	12352378	45.11	[Candida] auris (GCF_003013715.1)	0.043074	0	2537/10000
SRR19738653	2022-06-17T23:00:47Z					TRUE	82.81	100	12342782	45.11	[Candida] auris (GCF_003013715.1)	0.0587765	0	1703/10000
SRR19738654	2022-06-17T23:00:47Z					TRUE	83.6	100	12360710	45.12	[Candida] auris (GCF_003013715.1)	0.0551902	0	1861/10000
SRR19738655	2022-06-17T22:57:38Z					TRUE	83.49	85	12346407	45.11	[Candida] auris (GCF_003013715.1)	0.0312954	0	3498/10000
SRR19738656	2022-06-17T23:06:13Z					TRUE	81.53	107	12351745	45.11	[Candida] auris (GCF_003013715.1)	0.063385	0	1522/10000
SRR19738657	2022-06-17T23:00:47Z					TRUE	83.65	100	12344083	45.12	[Candida] auris (GCF_003013715.1)	0.053424	0	1945/10000
SRR19738658	2022-06-17T23:06:13Z					TRUE	83.61	134	12344515	45.12	[Candida] auris (GCF_003013715.1)	0.0720313	0	1238/10000
SRR19738659	2022-06-17T23:06:13Z					TRUE	83.59	140	12340665	45.12	[Candida] auris (GCF_003013715.1)	0.0720998	0	1236/10000
SRR19738660	2022-06-17T23:06:13Z					TRUE	84.16	100	12342773	45.11	[Candida] auris (GCF_003013715.1)	0.0538364	0	1925/10000
SRR19738661	2022-06-17T23:07:27Z					TRUE	83.93	125	12337599	45.12	[Candida] auris (GCF_003013715.1)	0.0656244	0	1442/10000
SRR19738662	2022-06-17T22:55:19Z					TRUE	94.03	36	12367272	45.07	[Candida] auris (GCF_003013715.1)	0.00647533	0	7744/10000
SRR19738663	2022-06-17T23:00:47Z					TRUE	84.6	103	12340285	45.12	[Candida] auris (GCF_003013715.1)	0.0565541	0	1799/10000
SRR19738664	2022-06-17T22:57:38Z					TRUE	83.81	96	12344179	45.11	[Candida] auris (GCF_003013715.1)	0.0350071	0	3153/10000
SRR19738665	2022-06-17T22:55:19Z					TRUE	81.54	37	12345335	45.1	[Candida] auris (GCF_003013715.1)	0.0141047	0	5919/10000
SRR19738666	2022-06-17T23:30:14Z					TRUE	83.85	125	12333315	45.12	[Candida] auris (GCF_003013715.1)	0.0683793	0	1350/10000
SRR19738667	2022-06-17T22:55:19Z					FALSE
SRR19738668	2022-06-17T22:57:38Z					TRUE	84.2	35	12359861	45.1	[Candida] auris (GCF_003013715.1)	0.0127862	0	6188/10000
SRR19738669	2022-06-17T22:55:19Z					TRUE	80.55	44	12359424	45.1	[Candida] auris (GCF_003013715.1)	0.0170802	0	5368/10000
SRR19738670	2022-06-17T22:55:19Z					TRUE	84.33	32	12352792	45.11	[Candida] auris (GCF_003013715.1)	0.0118517	0	6389/10000
SRR19738671	2022-06-17T23:06:13Z					TRUE	84.57	126	12310459	45.13	[Candida] auris (GCF_003013715.1)	0.0649949	0	1464/10000
SRR19738672	2022-06-17T23:27:46Z					TRUE	86.07	238	12346183	45.09	[Candida] auris (GCF_003013715.1)	0.0807051	0	1011/10000
SRR19738673	2022-06-17T22:55:19Z					TRUE	93.87	34	12398149	45.06	[Candida] auris (GCF_003013715.1)	0.0064096	0	7763/10000
SRR19738674	2022-06-17T23:27:46Z					TRUE	86.28	59	12385141	45.09	[Candida] auris (GCF_003013715.1)	0.013083	0	6126/10000
SRR19738675	2022-06-17T22:57:38Z					TRUE	83.11	87	12365690	45.11	[Candida] auris (GCF_003013715.1)	0.0327546	0	3357/10000
SRR19738676	2022-06-17T23:07:27Z					FALSE
SRR19738677	2022-06-17T23:13:04Z					TRUE	85.64	314	12344356	45.11	[Candida] auris (GCF_003013715.1)	0.0939012	0	748/10000
SRR19738678	2022-06-17T22:55:18Z					TRUE	93.43	54	12368694	45.07	[Candida] auris (GCF_003013715.1)	0.00736956	0	7492/10000
SRR19738679	2022-06-17T22:57:38Z					TRUE	86.79	90	12404236	45.08	[Candida] auris (GCF_003013715.1)	0.0179567	0	5219/10000
SRR19738680	2022-06-17T22:57:38Z					TRUE	91.78	88	12398375	45.08	[Candida] auris (GCF_003013715.1)	0.0110051	0	6579/10000
SRR19738681	2022-06-17T23:21:38Z					TRUE	84.67	362	12335766	45.12	[Candida] auris (GCF_003013715.1)	0.107576	0	551/10000
SRR19738682	2022-06-17T22:57:38Z					TRUE	91.91	94	12400873	45.07	[Candida] auris (GCF_003013715.1)	0.0109876	0	6583/10000
SRR19738683	2022-06-17T23:26:03Z					TRUE	84.51	271	12352737	45.08	[Candida] auris (GCF_003013715.1)	0.0899503	0	818/10000
SRR19738684	2022-06-17T22:55:18Z					TRUE	93.64	34	12369938	45.06	[Candida] auris (GCF_003013715.1)	0.00638199	0	7771/10000
SRR19738685	2022-06-17T23:14:50Z					TRUE	86.51	141	12381764	45.08	[Candida] auris (GCF_003013715.1)	0.055061	0	1867/10000
SRR19738686	2022-06-17T23:00:47Z					TRUE	83.14	90	12347316	45.11	[Candida] auris (GCF_003013715.1)	0.031245	0	3503/10000
SRR19738687	2022-06-17T22:57:38Z					TRUE	96.27	66	12376420	45.06	[Candida] auris (GCF_003013715.1)	0.00683572	0	7641/10000
SRR19738688	2022-06-17T23:27:46Z					TRUE	91.18	79	12385701	45.07	[Candida] auris (GCF_003013715.1)	0.0104665	0	6704/10000
SRR19738689	2022-06-17T22:57:38Z					TRUE	84.06	66	12347465	45.11	[Candida] auris (GCF_003013715.1)	0.0238986	0	4341/10000
SRR19738690	2022-06-17T23:13:04Z					TRUE	85.99	319	12349970	45.1	[Candida] auris (GCF_003013715.1)	0.0921614	0	778/10000
SRR19738691	2022-06-17T22:55:18Z					TRUE	84.4	34	12326442	45.11	[Candida] auris (GCF_003013715.1)	0.0184781	0	5133/10000
SRR19738692	2022-06-17T22:55:18Z					TRUE	91.05	47	12393531	45.08	[Candida] auris (GCF_003013715.1)	0.00797495	0	7328/10000
SRR19738693	2022-06-17T22:55:18Z					TRUE	85.73	45	12393159	45.09	[Candida] auris (GCF_003013715.1)	0.0106373	0	6664/10000
SRR19738694	2022-06-17T22:55:18Z					TRUE	91.19	30	12368911	45.08	[Candida] auris (GCF_003013715.1)	0.00676872	0	7660/10000
SRR19738695	2022-06-17T22:55:18Z					TRUE	94.1	39	12394306	45.06	[Candida] auris (GCF_003013715.1)	0.00645801	0	7749/10000
SRR19738696	2022-06-17T22:55:18Z					FALSE
SRR19738697	2022-06-17T22:55:18Z					TRUE	85.78	35	12367879	45.09	[Candida] auris (GCF_003013715.1)	0.00945875	0	6947/10000
SRR19738698	2022-06-17T22:55:18Z					TRUE	86.04	39	12374750	45.09	[Candida] auris (GCF_003013715.1)	0.00960489	0	6911/10000
SRR19738699	2022-06-17T22:55:18Z					FALSE
SRR19738700	2022-06-17T23:17:18Z					TRUE	84.62	319	12336548	45.12	[Candida] auris (GCF_003013715.1)	0.102704	0	614/10000
SRR19738701	2022-06-17T23:07:27Z					TRUE	86.45	133	12341133	45.08	[Candida] auris (GCF_003013715.1)	0.053383	0	1947/10000
SRR19738702	2022-06-17T23:00:47Z					TRUE	83.03	99	12303750	45.11	[Candida] auris (GCF_003013715.1)	0.0435872	0	2503/10000
SRR19738703	2022-06-17T22:55:18Z					TRUE	93.51	53	12378387	45.04	[Candida] auris (GCF_003013715.1)	0.00739137	0	7486/10000
SRR19738704	2022-06-17T22:57:38Z					TRUE	93.68	75	12385116	45.02	[Candida] auris (GCF_003013715.1)	0.00834599	0	7230/10000
SRR19738705	2022-06-17T22:55:18Z					TRUE	93.73	45	12402713	45.04	[Candida] auris (GCF_003013715.1)	0.00700962	0	7592/10000
SRR19738706	2022-06-17T22:55:18Z					TRUE	94.02	54	12384859	45.02	[Candida] auris (GCF_003013715.1)	0.00748253	0	7461/10000
SRR19738707	2022-06-17T22:55:18Z					TRUE	91.76	54	12395189	45.07	[Candida] auris (GCF_003013715.1)	0.00832689	0	7235/10000
SRR19738708	2022-06-17T22:55:18Z					TRUE	91.67	50	12382445	45.06	[Candida] auris (GCF_003013715.1)	0.00809533	0	7296/10000
SRR19738709	2022-06-17T22:57:38Z					TRUE	92.06	74	12379785	45.07	[Candida] auris (GCF_003013715.1)	0.00935789	0	6972/10000
SRR19738710	2022-06-17T22:57:38Z					TRUE	93.01	75	12399343	45.06	[Candida] auris (GCF_003013715.1)	0.00884544	0	7101/10000
SRR19738711	2022-06-17T23:00:47Z					TRUE	91.93	75	12379352	45.06	[Candida] auris (GCF_003013715.1)	0.00928959	0	6989/10000
SRR19738712	2022-06-17T23:00:47Z					TRUE	92.76	49	12373766	45.07	[Candida] auris (GCF_003013715.1)	0.00735503	0	7496/10000
SRR19738713	2022-06-17T22:55:18Z					TRUE	92.71	37	12372362	45.07	[Candida] auris (GCF_003013715.1)	0.00659004	0	7711/10000
SRR19738714	2022-06-17T22:57:38Z					TRUE	93.06	78	12400168	45.06	[Candida] auris (GCF_003013715.1)	0.00872035	0	7133/10000
SRR19738715	2022-06-17T22:57:38Z					TRUE	92.94	65	12381552	45.06	[Candida] auris (GCF_003013715.1)	0.0079712	0	7329/10000
SRR19738716	2022-06-17T22:55:18Z					TRUE	92.63	39	12381182	45.07	[Candida] auris (GCF_003013715.1)	0.00705245	0	7580/10000
SRR19738717	2022-06-17T23:27:46Z					TRUE	92.84	59	12395067	45.07	[Candida] auris (GCF_003013715.1)	0.00828112	0	7247/10000
SRR19738718	2022-06-17T22:57:38Z					TRUE	93.99	57	12374913	45.04	[Candida] auris (GCF_003013715.1)	0.00757046	0	7437/10000
SRR20081617	2022-07-11T23:32:41Z					TRUE	92.61	280	12356309	45.11	[Candida] auris (GCF_003013715.1)	0.043801	0	2489/10000
SRR20081618	2022-07-11T23:32:41Z					TRUE	93.42	276	12563009	45.48	[Candida] auris (GCF_003013715.1)	0.0466675	0	2310/10000
SRR20081619	2022-07-11T23:32:41Z					TRUE	93.41	358	13335357	46.66	[Candida] auris (GCF_003013715.1)	0.0605397	0	1631/10000
SRR20081620	2022-07-11T23:32:41Z					TRUE	93.76	222	12358075	45.14	[Candida] auris (GCF_003013715.1)	0.042702	0	2562/10000
SRR20081621	2022-07-11T23:32:41Z					TRUE	92.82	326	12357492	45.1	[Candida] auris (GCF_003013715.1)	0.0478439	0	2241/10000
SRR20081622	2022-07-11T23:32:41Z					TRUE	92.87	267	12369913	45.13	[Candida] auris (GCF_003013715.1)	0.0400237	0	2751/10000
SRR20081623	2022-07-11T21:27:55Z					TRUE	89.99	94	13024501	46.22	[Candida] auris (GCF_003013715.1)	0.0232715	0	4424/10000
SRR20081624	2022-07-11T23:32:41Z					TRUE	89.65	309	12426042	45.22	[Candida] auris (GCF_003013715.1)	0.0676103	0	1375/10000
SRR20081625	2022-07-11T21:27:55Z					TRUE	91.05	113	12359606	45.09	[Candida] auris (GCF_003013715.1)	0.0265889	0	4007/10000
SRR20081626	2022-07-11T23:32:41Z					TRUE	91.17	162	12750017	45.78	[Candida] auris (GCF_003013715.1)	0.0466675	0	2310/10000
SRR20081627	2022-07-11T21:27:55Z					TRUE	91.43	63	12464560	45.13	[Candida] auris (GCF_003013715.1)	0.0134427	0	6052/10000
SRR20081628	2022-07-11T23:32:41Z					TRUE	90.07	177	12345541	45.1	[Candida] auris (GCF_003013715.1)	0.0462185	0	2337/10000
SRR20081629	2022-07-11T21:27:55Z					TRUE	91	80	15250179	49.1	[Candida] auris (GCF_003013715.1)	0.0231376	0	4442/10000
SRR20081630	2022-07-11T23:32:41Z					TRUE	90.95	203	12353830	45.11	[Candida] auris (GCF_003013715.1)	0.052976	0	1967/10000
SRR20081631	2022-07-11T21:27:55Z					TRUE	91.19	94	13000770	46.17	[Candida] auris (GCF_003013715.1)	0.0223772	0	4546/10000
SRR20081633	2022-07-11T21:27:55Z					TRUE	91.01	63	16039007	48.71	[Candida] auris (GCF_003013715.1)	0.0203194	0	4844/10000
SRR20081634	2022-07-11T23:32:41Z					TRUE	90.9	169	12366306	45.11	[Candida] auris (GCF_003013715.1)	0.0470888	0	2285/10000
SRR20081635	2022-07-11T21:27:55Z					TRUE	91.19	99	12352338	45.1	[Candida] auris (GCF_003013715.1)	0.015943	0	5570/10000
SRR20081636	2022-07-11T23:32:41Z					TRUE	90.87	158	12357689	45.1	[Candida] auris (GCF_003013715.1)	0.0428651	0	2551/10000
SRR20081637	2022-07-11T23:32:40Z					TRUE	88.08	149	12350921	45.1	[Candida] auris (GCF_003013715.1)	0.0425249	0	2574/10000
SRR20081638	2022-07-11T23:32:40Z					TRUE	90.41	235	12748673	45.81	[Candida] auris (GCF_003013715.1)	0.0614807	0	1594/10000
SRR20081639	2022-07-11T21:27:55Z					TRUE	91.06	73	12348072	45.1	[Candida] auris (GCF_003013715.1)	0.0115626	0	6453/10000
SRR20081640	2022-07-11T23:32:40Z					TRUE	90.74	208	13386387	46.77	[Candida] auris (GCF_003013715.1)	0.0694831	0	1315/10000
SRR20081641	2022-07-11T21:27:55Z					TRUE	89.88	75	12352322	45.11	[Candida] auris (GCF_003013715.1)	0.0123347	0	6284/10000
SRR20081642	2022-07-11T21:27:55Z					TRUE	92.32	55	12380745	45.04	[Candida] auris (GCF_003013715.1)	0.00769202	0	7404/10000
SRR20081643	2022-07-11T23:32:40Z					TRUE	93.42	351	12365546	45.12	[Candida] auris (GCF_003013715.1)	0.0563082	0	1810/10000
SRR20081644	2022-07-11T23:32:40Z					TRUE	93.27	257	12349838	45.12	[Candida] auris (GCF_003013715.1)	0.0467178	0	2307/10000
SRR20081645	2022-07-11T23:32:40Z					TRUE	91.42	293	14543472	48.29	[Candida] auris (GCF_003013715.1)	0.0655956	0	1443/10000
SRR20081646	2022-07-11T23:32:40Z					TRUE	92.37	274	12352859	45.1	[Candida] auris (GCF_003013715.1)	0.0465005	0	2320/10000
SRR20081647	2022-07-11T23:32:40Z					TRUE	93.41	260	12352692	45.11	[Candida] auris (GCF_003013715.1)	0.0448759	0	2420/10000
SRR21203160	2022-08-25T21:29:34Z					TRUE	82.07	64	12371096	45.1	[Candida] auris (GCF_003013715.1)	0.0186257	0	5109/10000
SRR21203161	2022-08-25T21:29:34Z					TRUE	84.36	36	12359048	45.1	[Candida] auris (GCF_003013715.1)	0.00980966	0	6861/10000
SRR23043667	2023-01-11T02:32:55Z					TRUE	90.07	203	12354102	45.1	[Candida] auris (GCF_003013715.1)	0.0469365	0	2294/10000
DRR129820	2019-07-09T20:35:38Z	II			II	TRUE	83.99	101	12201434	44.97	[Candida] auris (GCF_003013715.1)	0.0156919	0	5616/10000
DRR129821	2019-07-09T20:35:38Z	II			II	TRUE	84.6	101	12202403	44.97	[Candida] auris (GCF_003013715.1)	0.0175173	0	5293/10000
DRR129822	2019-07-09T20:35:38Z	II			II	TRUE	85.51	101	12204219	44.96	[Candida] auris (GCF_003013715.1)	0.0153845	0	5673/10000
DRR129823	2019-07-09T20:35:38Z	II			II	TRUE	85.53	101	12186170	45	[Candida] auris (GCF_003013715.1)	0.0174996	0	5296/10000
DRR129824	2019-07-09T20:35:38Z	II			II	TRUE	86.23	101	12200157	44.97	[Candida] auris (GCF_003013715.1)	0.017873	0	5233/10000
DRR129825	2019-07-09T20:35:38Z	II			II	TRUE	86.86	101	12158951	45	[Candida] auris (GCF_003013715.1)	0.0212992	0	4699/10000
ERR1519357	2016-07-20T12:31:38Z	I			I	TRUE	89.39	83	14614842	44.89	[Candida] auris (GCF_003013715.1)	0.0370146	0	2984/10000
ERR1519358	2016-07-20T12:31:38Z	I			I	TRUE	91.27	107	12446868	44.98	[Candida] auris (GCF_003013715.1)	0.0266909	0	3995/10000
ERR1519359	2016-07-20T12:31:38Z	I			I	TRUE	91.43	128	12445264	44.99	[Candida] auris (GCF_003013715.1)	0.0313156	0	3496/10000
ERR2842675	2019-03-05T09:46:22Z	II			II	TRUE	89.27	291	12198805	44.95	[Candida] auris (GCF_003013715.1)	0.0699663	0	1300/10000
ERR9874074	2022-06-25T01:16:02Z					FALSE
ERR9874075	2022-06-25T01:16:02Z					TRUE	89.83	40	12298590	45.12	[Candida] auris (GCF_003013715.1)	0.00642342	0	7759/10000
ERR9874076	2022-06-25T01:16:02Z					FALSE
ERR9874077	2022-06-25T01:16:02Z					TRUE	88.35	35	12242815	45.14	[Candida] auris (GCF_003013715.1)	0.00655869	0	7720/10000
ERR9874078	2022-06-25T10:54:35Z					TRUE	90.4	64	12303775	45.1	[Candida] auris (GCF_003013715.1)	0.00774012	0	7391/10000
ERR9874079	2022-06-25T01:16:02Z					FALSE
ERR9874081	2022-06-25T01:16:02Z					FALSE
ERR9874082	2022-06-25T01:16:02Z					FALSE
ERR9874083	2022-06-25T01:16:02Z					TRUE	89.39	43	12298351	45.12	[Candida] auris (GCF_003013715.1)	0.00632347	0	7788/10000
ERR9874084	2022-06-25T01:16:02Z					TRUE	87.97	59	12321461	45.12	[Candida] auris (GCF_003013715.1)	0.00742049	0	7478/10000
ERR9874085	2022-06-25T10:54:35Z					TRUE	89.02	80	12316180	45.11	[Candida] auris (GCF_003013715.1)	0.00785159	0	7361/10000
ERR9874086	2022-06-25T10:54:35Z					TRUE	89.9	99	12339518	45.1	[Candida] auris (GCF_003013715.1)	0.0110663	0	6565/10000
ERR9874087	2022-06-25T01:16:02Z					TRUE	89.66	64	12928473	37.07	GCF_000315875.1_ASM31587v1_genomic.fna.gz	0.0422466	0	2593/10000
ERR9874088	2022-06-25T01:16:02Z					TRUE	87.58	54	12294527	45.12	[Candida] auris (GCF_003013715.1)	0.007326	0	7504/10000
ERR9874089	2022-06-25T01:16:02Z					TRUE	89.36	71	12375280	45.1	[Candida] auris (GCF_003013715.1)	0.00772901	0	7394/10000
ERR9874090	2022-06-25T01:16:02Z					TRUE	89.29	74	12318041	45.1	[Candida] auris (GCF_003013715.1)	0.00778092	0	7380/10000
ERR9874091	2022-06-25T01:16:02Z					TRUE	89.73	65	12314996	45.11	[Candida] auris (GCF_003013715.1)	0.00738773	0	7487/10000
ERR9874092	2022-06-25T01:16:02Z					TRUE	89.15	72	12322838	45.11	[Candida] auris (GCF_003013715.1)	0.00779206	0	7377/10000
ERR9874093	2022-06-25T10:54:35Z					TRUE	88.1	72	12315856	45.1	[Candida] auris (GCF_003013715.1)	0.00812176	0	7289/10000
ERR9874094	2022-06-25T01:16:02Z					TRUE	88.26	38	12297230	45.13	[Candida] auris (GCF_003013715.1)	0.00655173	0	7722/10000
ERR9874095	2022-06-25T01:16:03Z					TRUE	87.83	31	12297201	45.14	[Candida] auris (GCF_003013715.1)	0.00615579	0	7837/10000
ERR9874096	2022-06-25T01:16:03Z					TRUE	87.79	37	12297111	45.13	[Candida] auris (GCF_003013715.1)	0.00625485	0	7808/10000
ERR9874097	2022-06-25T01:16:03Z					TRUE	87.95	113	12317121	45.1	[Candida] auris (GCF_003013715.1)	0.0153043	0	5688/10000
ERR9874098	2022-06-25T01:16:03Z					TRUE	88.72	238	12314696	45.09	[Candida] auris (GCF_003013715.1)	0.0296221	0	3669/10000
ERR9874099	2022-06-25T01:16:03Z					TRUE	88.25	54	12304001	45.12	[Candida] auris (GCF_003013715.1)	0.00712406	0	7560/10000
ERR9874100	2022-06-25T01:16:03Z					TRUE	87.89	46	12300208	45.13	[Candida] auris (GCF_003013715.1)	0.0072717	0	7519/10000
ERR9874101	2022-06-25T01:16:03Z					TRUE	87.2	38	12297946	45.14	[Candida] auris (GCF_003013715.1)	0.00668442	0	7684/10000
ERR9874102	2022-06-25T01:16:03Z					TRUE	86.65	31	12287878	45.15	[Candida] auris (GCF_003013715.1)	0.00647879	0	7743/10000
ERR9874103	2022-06-25T01:16:03Z					TRUE	87.34	39	12293709	45.14	[Candida] auris (GCF_003013715.1)	0.0068817	0	7628/10000
ERR9874104	2022-06-25T01:16:03Z					TRUE	88.2	46	12308852	45.12	[Candida] auris (GCF_003013715.1)	0.00692779	0	7615/10000
ERR9874105	2022-06-25T01:16:03Z					TRUE	88.45	30	12288721	45.15	[Candida] auris (GCF_003013715.1)	0.00618648	0	7828/10000
ERR9874106	2022-06-25T01:16:03Z					TRUE	88.17	37	12294792	45.14	[Candida] auris (GCF_003013715.1)	0.00660399	0	7707/10000
ERR9874107	2022-06-25T01:16:03Z					TRUE	88.32	39	12284361	45.13	[Candida] auris (GCF_003013715.1)	0.0064996	0	7737/10000
ERR9874108	2022-06-25T01:16:03Z					TRUE	87.89	33	12291114	45.15	[Candida] auris (GCF_003013715.1)	0.00648573	0	7741/10000
ERR9874109	2022-06-25T01:16:03Z					TRUE	87.92	36	12292770	45.14	[Candida] auris (GCF_003013715.1)	0.00653781	0	7726/10000
ERR9874110	2022-06-25T01:16:03Z					TRUE	87.15	33	12296810	45.14	[Candida] auris (GCF_003013715.1)	0.00655869	0	7720/10000
ERR9874111	2022-06-25T01:16:03Z					TRUE	87.34	63	12311202	45.12	[Candida] auris (GCF_003013715.1)	0.00766986	0	7410/10000
ERR9874125	2022-06-25T01:16:03Z					TRUE	87.6	55	12295903	45.12	[Candida] auris (GCF_003013715.1)	0.00734051	0	7500/10000
ERR9874126	2022-06-25T01:16:03Z					TRUE	87.05	33	12312048	45.14	[Candida] auris (GCF_003013715.1)	0.00629599	0	7796/10000
ERR9874127	2022-06-25T01:16:03Z					TRUE	88.53	84	12068145	45.1	[Candida] auris (GCF_003013715.1)	0.00329408	0	8747/10000
SRR10102334	2019-10-07T04:36:53Z	II			II	TRUE	94.14	86	16562361	52.3	[Candida] auris (GCF_003013715.1)	0.0219701	0	4603/10000
SRR10102335	2019-10-07T04:36:53Z	I			I	TRUE	94.21	84	16069557	51.45	[Candida] auris (GCF_003013715.1)	0.0244475	0	4270/10000
SRR10102336	2019-10-07T04:36:53Z					TRUE	94.19	103	15458530	50.42	[Candida] auris (GCF_003013715.1)	0.033903	0	3251/10000
SRR10102337	2019-10-07T04:36:53Z	I			I	TRUE	94.55	109	14899218	49.52	[Candida] auris (GCF_003013715.1)	0.0262015	0	4053/10000
SRR10102338	2019-10-07T04:36:53Z	I			I	TRUE	94.37	95	15864718	51.24	[Candida] auris (GCF_003013715.1)	0.0255737	0	4129/10000
SRR10102339	2019-10-07T04:36:53Z	I			I	TRUE	94.39	117	14023263	48.15	[Candida] auris (GCF_003013715.1)	0.0245023	0	4263/10000
SRR10102340	2019-10-07T04:36:53Z	I			I	TRUE	94.31	99	14294983	48.68	[Candida] auris (GCF_003013715.1)	0.0234813	0	4396/10000
SRR11851712	2022-06-28T15:25:56Z					TRUE	89.81	58	12358108	45.06	[Candida] auris (GCF_003013715.1)	0.0161804	0	5527/10000
SRR11851713	2022-06-28T15:25:56Z					TRUE	90.71	51	12351773	45.08	[Candida] auris (GCF_003013715.1)	0.0161859	0	5526/10000
SRR11851714	2022-06-28T15:25:56Z					TRUE	89.96	52	12324768	45.05	[Candida] auris (GCF_003013715.1)	0.0159156	0	5575/10000
SRR11851716	2022-06-28T15:25:56Z					TRUE	90.06	42	12359335	45.08	[Candida] auris (GCF_003013715.1)	0.0153684	0	5676/10000
SRR11851717	2022-06-28T15:25:56Z					TRUE	89.69	47	12848654	45.13	[Candida] auris (GCF_003013715.1)	0.0185456	0	5122/10000
SRR11851718	2022-06-28T15:25:56Z					TRUE	89.56	69	12555461	45.06	[Candida] auris (GCF_003013715.1)	0.0173123	0	5328/10000
SRR11851719	2022-06-28T15:25:56Z					TRUE	89.26	34	12985195	45.08	[Candida] auris (GCF_003013715.1)	0.016623	0	5448/10000
SRR11851721	2022-06-28T15:25:56Z					TRUE	89.47	65	12348335	45.1	[Candida] auris (GCF_003013715.1)	0.0172018	0	5347/10000
SRR11851723	2022-06-28T15:25:56Z					TRUE	90.01	56	12339994	45.08	[Candida] auris (GCF_003013715.1)	0.0162359	0	5517/10000
SRR11851724	2022-06-28T15:25:56Z					TRUE	90.09	56	12389342	45.06	[Candida] auris (GCF_003013715.1)	0.0081142	0	7291/10000
SRR11851725	2022-06-28T15:25:56Z					TRUE	90.14	51	12384144	45.06	[Candida] auris (GCF_003013715.1)	0.00771051	0	7399/10000
SRR13710769	2021-06-30T04:29:08Z	I			I	TRUE	84.61	81	12081427	45.11	[Candida] auris (GCF_003013715.1)	0.0148187	0	5780/10000
SRR13710770	2021-06-30T04:29:08Z	I			I	TRUE	83.93	75	12216149	45.1	[Candida] auris (GCF_003013715.1)	0.0147613	0	5791/10000
SRR13710771	2021-06-30T04:29:08Z	I			I	TRUE	65.74	74	12116044	45.2	[Candida] auris (GCF_003013715.1)	0.0340915	0	3234/10000
SRR13710772	2021-06-30T04:29:08Z	I			I	TRUE	64.97	78	12118316	45.19	[Candida] auris (GCF_003013715.1)	0.0382952	0	2882/10000
SRR13710773	2021-06-30T04:29:08Z	I			I	TRUE	65.75	79	12122829	45.21	[Candida] auris (GCF_003013715.1)	0.0359404	0	3073/10000
SRR13710774	2021-06-30T04:29:08Z	I			I	TRUE	81.56	93	12736909	45.11	[Candida] auris (GCF_003013715.1)	0.0251526	0	4181/10000
SRR13710775	2021-06-30T04:29:08Z	I			I	TRUE	82.03	91	12630469	45.14	[Candida] auris (GCF_003013715.1)	0.0228057	0	4487/10000
SRR13710776	2021-06-30T04:29:08Z	I			I	TRUE	81.43	79	12382205	45.11	[Candida] auris (GCF_003013715.1)	0.018601	0	5113/10000
SRR13710777	2021-06-30T04:29:08Z	I			I	TRUE	83.73	77	12216583	45.1	[Candida] auris (GCF_003013715.1)	0.0153203	0	5685/10000
SRR13710778	2021-06-30T04:29:08Z	I			I	TRUE	65.48	84	12131096	45.2	[Candida] auris (GCF_003013715.1)	0.0396191	0	2781/10000
SRR13710779	2021-06-30T04:29:08Z	I			I	TRUE	81.19	82	12373148	45.08	[Candida] auris (GCF_003013715.1)	0.0175467	0	5288/10000
SRR13710780	2021-06-30T04:29:07Z	I			I	TRUE	81.67	84	12356026	45.09	[Candida] auris (GCF_003013715.1)	0.0182645	0	5168/10000
SRR13710781	2021-06-30T04:29:07Z	I			I	TRUE	81.57	82	12366888	45.08	[Candida] auris (GCF_003013715.1)	0.0175998	0	5279/10000
SRR13710782	2021-06-30T04:29:07Z	I			I	TRUE	81.9	83	12373514	45.08	[Candida] auris (GCF_003013715.1)	0.0167194	0	5431/10000
SRR13710783	2021-06-30T04:29:07Z	I			I	TRUE	81.91	83	12375888	45.08	[Candida] auris (GCF_003013715.1)	0.0157571	0	5604/10000
SRR13710784	2021-06-30T04:29:07Z	I			I	TRUE	82.36	77	12372094	45.08	[Candida] auris (GCF_003013715.1)	0.0153845	0	5673/10000
SRR13710785	2021-06-30T04:29:07Z					TRUE	82.19	90	12372157	45.08	[Candida] auris (GCF_003013715.1)	0.0184904	0	5131/10000
SRR13710786	2021-06-30T04:29:07Z	I			I	TRUE	82.58	83	12984420	45.12	[Candida] auris (GCF_003013715.1)	0.0218781	0	4616/10000
SRR13710787	2021-06-30T04:29:07Z	I			I	TRUE	82.01	95	12508447	45.07	[Candida] auris (GCF_003013715.1)	0.0214652	0	4675/10000
SRR13710788	2021-06-30T04:29:07Z	I			I	TRUE	95.58	48	12393696	44.9	[Candida] auris (GCF_003013715.1)	0.00909404	0	7038/10000
SRR13710789	2021-06-30T04:29:07Z	I			I	TRUE	65.11	78	12124383	45.18	[Candida] auris (GCF_003013715.1)	0.0372119	0	2968/10000
SRR13710790	2021-06-30T04:29:07Z	I			I	TRUE	77.97	66	12252493	45.19	[Candida] auris (GCF_003013715.1)	0.0215904	0	4657/10000
SRR13710791	2021-06-30T04:29:07Z	I			I	TRUE	77.03	89	12374186	45.04	[Candida] auris (GCF_003013715.1)	0.0290675	0	3728/10000
SRR13710792	2021-06-30T04:29:07Z	I			I	TRUE	76.61	75	12368204	45.06	[Candida] auris (GCF_003013715.1)	0.0233238	0	4417/10000
SRR13710793	2021-06-30T04:29:07Z	I			I	TRUE	77.05	89	12371973	45.06	[Candida] auris (GCF_003013715.1)	0.0288451	0	3752/10000
SRR13710794	2021-06-30T04:29:07Z	I			I	TRUE	77.09	100	12373354	45.07	[Candida] auris (GCF_003013715.1)	0.0377109	0	2928/10000
SRR13710795	2021-06-30T04:29:07Z	I			I	TRUE	74.27	171	12325687	44.97	[Candida] auris (GCF_003013715.1)	0.0869429	0	876/10000
SRR13710796	2021-06-30T04:29:07Z	I			I	TRUE	84.44	101	12222476	45.1	[Candida] auris (GCF_003013715.1)	0.0192191	0	5014/10000
SRR13710797	2021-06-30T04:29:07Z	I			I	TRUE	84.49	72	12204235	45.11	[Candida] auris (GCF_003013715.1)	0.0133254	0	6076/10000
SRR13710798	2021-06-30T04:29:07Z	I			I	TRUE	63.75	74	12104853	45.18	[Candida] auris (GCF_003013715.1)	0.0365512	0	3022/10000
SRR13710799	2021-06-30T04:29:07Z	I			I	TRUE	63.63	57	12070353	45.2	[Candida] auris (GCF_003013715.1)	0.0283876	0	3802/10000
SRR13710800	2021-06-30T04:29:07Z	I			I	TRUE	65.77	95	12149256	45.17	[Candida] auris (GCF_003013715.1)	0.0439391	0	2480/10000
SRR13710801	2021-06-30T04:29:07Z	I			I	TRUE	63.64	62	12068964	45.21	[Candida] auris (GCF_003013715.1)	0.0315894	0	3469/10000
SRR13710802	2021-06-30T04:29:07Z	I			I	TRUE	63.44	58	12069969	45.21	[Candida] auris (GCF_003013715.1)	0.0298988	0	3640/10000
SRR13710803	2021-06-30T04:29:07Z	I			I	TRUE	73.84	131	12327097	44.98	[Candida] auris (GCF_003013715.1)	0.0758046	0	1133/10000
SRR13710804	2021-06-30T04:29:07Z	I			I	TRUE	84.27	97	12236585	45.09	[Candida] auris (GCF_003013715.1)	0.0179988	0	5212/10000
SRR13710805	2021-06-30T04:29:06Z	I			I	TRUE	63.27	56	12078418	45.22	[Candida] auris (GCF_003013715.1)	0.0282337	0	3819/10000
SRR13710806	2021-06-30T04:29:06Z	I			I	TRUE	84.71	101	12220425	45.1	[Candida] auris (GCF_003013715.1)	0.0204589	0	4823/10000
SRR13710807	2021-06-30T04:29:06Z	I			I	TRUE	65.68	82	12135834	45.19	[Candida] auris (GCF_003013715.1)	0.0382696	0	2884/10000
SRR13710808	2021-06-30T04:29:06Z	I			I	TRUE	65.27	87	12133290	45.19	[Candida] auris (GCF_003013715.1)	0.0411012	0	2673/10000
SRR13710809	2021-06-30T04:29:06Z	I			I	TRUE	65.31	67	12114079	45.19	[Candida] auris (GCF_003013715.1)	0.0310844	0	3519/10000
SRR13710810	2021-06-30T04:29:06Z	I			I	TRUE	65.63	87	12132734	45.18	[Candida] auris (GCF_003013715.1)	0.0411434	0	2670/10000
SRR13710811	2021-06-30T04:29:06Z	I			I	TRUE	65.84	92	12143952	45.17	[Candida] auris (GCF_003013715.1)	0.0418265	0	2622/10000
SRR13710812	2021-06-30T04:29:06Z	I			I	TRUE	65.46	83	12116667	45.2	[Candida] auris (GCF_003013715.1)	0.0388388	0	2840/10000
SRR13908937	2021-04-28T04:02:09Z	IV			IV	TRUE	89.92	63	12463111	45.11	[Candida] auris (GCF_003013715.1)	0.0174527	0	5304/10000
SRR13908938	2021-04-28T04:02:09Z	IV			IV	TRUE	90.91	61	12326588	45.11	[Candida] auris (GCF_003013715.1)	0.0167479	0	5426/10000
SRR13908939	2021-04-28T04:02:09Z	IV			IV	TRUE	91.05	70	12323269	45.11	[Candida] auris (GCF_003013715.1)	0.0180228	0	5208/10000
SRR13908940	2021-04-28T04:02:09Z	IV			IV	TRUE	91.36	66	12428714	45.11	[Candida] auris (GCF_003013715.1)	0.0172541	0	5338/10000
SRR14631522	2021-05-24T16:01:44Z	I			I	TRUE	92.2	100	12345958	45.09	[Candida] auris (GCF_003013715.1)	0.0126158	0	6224/10000
SRR15006561	2022-06-28T15:25:56Z					TRUE	89.02	52	12593191	45.08	[Candida] auris (GCF_003013715.1)	0.00924552	0	7000/10000
SRR15006562	2022-06-28T15:25:56Z					TRUE	89.55	39	12380567	45.05	[Candida] auris (GCF_003013715.1)	0.0072934	0	7513/10000
SRR15006563	2022-06-28T15:25:56Z					TRUE	90.43	48	12355722	45.07	[Candida] auris (GCF_003013715.1)	0.015681	0	5618/10000
SRR17326411	2023-01-01T05:03:33Z					TRUE	95.15	163	12321682	45.11	[Candida] auris (GCF_003013715.1)	0.0220623	0	4590/10000
SRR17326412	2023-01-01T05:03:33Z					TRUE	95.47	158	12293666	45.1	[Candida] auris (GCF_003013715.1)	0.0172076	0	5346/10000
SRR17326413	2023-01-01T05:03:33Z					TRUE	95.37	162	12313089	45.1	[Candida] auris (GCF_003013715.1)	0.0186072	0	5112/10000
SRR17326414	2023-01-01T05:03:33Z					TRUE	94.92	153	12331964	45.11	[Candida] auris (GCF_003013715.1)	0.017086	0	5367/10000
SRR17326415	2023-01-01T05:03:33Z					TRUE	95.19	160	12251278	45.13	[Candida] auris (GCF_003013715.1)	0.020399	0	4832/10000
SRR17326416	2023-01-01T05:03:33Z					TRUE	95	160	12248768	45.11	[Candida] auris (GCF_003013715.1)	0.0188115	0	5079/10000
SRR17326417	2023-01-01T05:03:33Z					TRUE	95.3	168	12257718	45.12	[Candida] auris (GCF_003013715.1)	0.0197306	0	4934/10000
SRR18117952	2022-03-23T15:58:17Z	I			I	TRUE	94.55	333	12333896	45.1	[Candida] auris (GCF_003013715.1)	0.0503493	0	2102/10000
SRR18117953	2022-03-23T15:58:17Z	I			I	TRUE	94.7	300	12376365	45.09	[Candida] auris (GCF_003013715.1)	0.0474128	0	2266/10000
SRR18117954	2022-03-23T15:58:17Z	I			I	TRUE	92.02	71	12480510	45.01	[Candida] auris (GCF_003013715.1)	0.0217795	0	4630/10000
SRR18117955	2022-03-23T15:58:17Z	I			I	TRUE	94.59	288	12376486	45.1	[Candida] auris (GCF_003013715.1)	0.0446863	0	2432/10000
SRR18117956	2022-03-23T15:58:17Z	I			I	TRUE	92.64	119	13229281	44.92	[Candida] auris (GCF_003013715.1)	0.0687855	0	1337/10000
SRR18117957	2022-03-23T15:58:17Z	I			I	TRUE	94.51	118	23746325	42.03	GCF_000182765.1_ASM18276v2_genomic.fna.gz	0.0559316	0	1827/10000
SRR18117958	2022-03-23T15:58:17Z	I			I	TRUE	94.49	115	12437851	45.08	[Candida] auris (GCF_003013715.1)	0.0468691	0	2298/10000
SRR18117959	2022-03-23T15:58:17Z	I			I	TRUE	96.2	106	13427347	44.63	[Candida] auris (GCF_003013715.1)	0.0880576	0	854/10000
SRR18117960	2022-03-23T15:58:17Z	I			I	TRUE	96.3	148	12512108	45.05	[Candida] auris (GCF_003013715.1)	0.0769152	0	1104/10000
SRR18117961	2022-03-23T15:58:17Z	I			I	TRUE	96.47	127	12385795	45.11	[Candida] auris (GCF_003013715.1)	0.038308	0	2881/10000
SRR18117962	2022-03-23T15:58:17Z	I			I	TRUE	96.56	127	12365323	45.11	[Candida] auris (GCF_003013715.1)	0.0446706	0	2433/10000
SRR18117963	2022-03-23T15:58:17Z	I			I	TRUE	94.62	163	12424288	45.11	[Candida] auris (GCF_003013715.1)	0.0440161	0	2475/10000
SRR18117964	2022-03-23T15:58:17Z	I			I	TRUE	96.02	165	12336877	45.13	[Candida] auris (GCF_003013715.1)	0.054549	0	1891/10000
SRR18117965	2022-03-23T15:58:17Z	I			I	TRUE	93.96	95	12328519	45.16	[Candida] auris (GCF_003013715.1)	0.0759181	0	1130/10000
SRR18117966	2022-03-23T15:58:17Z	I			I	TRUE	94.25	185	12980477	45.28	[Candida] auris (GCF_003013715.1)	0.0624204	0	1558/10000
SRR18325429	2022-12-05T20:33:10Z		V		V	TRUE	89.35	95	12291661	45.18	[Candida] auris (GCF_003013715.1)	0.03503	0	3151/10000
SRR18325430	2022-12-05T20:33:10Z		V		V	TRUE	91.83	77	12296854	45.2	[Candida] auris (GCF_003013715.1)	0.0310444	0	3523/10000
SRR18325431	2022-12-05T20:33:10Z		V		V	TRUE	91.85	73	12393709	45.2	[Candida] auris (GCF_003013715.1)	0.0300046	0	3629/10000
SRR18325432	2022-12-05T20:33:10Z		V		V	TRUE	91.71	87	12324952	45.23	[Candida] auris (GCF_003013715.1)	0.0331502	0	3320/10000
SRR19214213	2022-08-01T04:07:06Z					TRUE	96.04	100	12304158	45.12	[Candida] auris (GCF_003013715.1)	0.0167308	0	5429/10000
SRR19214214	2022-08-01T04:07:06Z					TRUE	96.39	78	12289444	45.12	[Candida] auris (GCF_003013715.1)	0.0157136	0	5612/10000
SRR19214215	2022-08-01T04:07:06Z					TRUE	96.17	61	12342034	45.03	[Candida] auris (GCF_003013715.1)	0.0087867	0	7116/10000
SRR19696163	2022-11-08T10:22:35Z					TRUE	95.03	91	12328295	45.09	[Candida] auris (GCF_003013715.1)	0.00873594	0	7129/10000
SRR19696164	2022-11-08T10:22:35Z					TRUE	93.31	80	12420198	45.04	[Candida] auris (GCF_003013715.1)	0.0118199	0	6396/10000
SRR19696165	2022-11-08T10:22:35Z					TRUE	93.76	90	12319351	45.11	[Candida] auris (GCF_003013715.1)	0.00914574	0	7025/10000
SRR20823034	2022-08-04T22:34:46Z					TRUE	89	100	12357949	45.07	[Candida] auris (GCF_003013715.1)	0.0401871	0	2739/10000
SRR20823035	2022-08-04T22:34:46Z					TRUE	88.61	100	12335250	45.11	[Candida] auris (GCF_003013715.1)	0.0174292	0	5308/10000
SRR20823036	2022-08-04T22:34:46Z					TRUE	88.68	101	12332415	45.11	[Candida] auris (GCF_003013715.1)	0.0168048	0	5416/10000
SRR20823037	2022-08-04T22:34:46Z					TRUE	88.81	100	12342621	45.1	[Candida] auris (GCF_003013715.1)	0.0152297	0	5702/10000
SRR7507279	2018-07-12T15:53:12Z	I			I	TRUE	89.05	365	12482216	44.8	[Candida] auris (GCF_003013715.1)	0.0550825	0	1866/10000
SRR7657927	2019-02-08T05:24:57Z	III			III	TRUE	72.74	96	12356752	45	[Candida] auris (GCF_003013715.1)	0.0683793	0	1350/10000
SRR9316722	2020-07-09T04:00:29Z	III			III	TRUE	95.25	394	12303462	45.13	[Candida] auris (GCF_003013715.1)	0.0371377	0	2974/10000
SRR9316723	2020-07-09T04:00:29Z	III			III	TRUE	95.99	429	12356192	45.11	[Candida] auris (GCF_003013715.1)	0.0340249	0	3240/10000
SRR9316724	2020-07-09T04:00:29Z	III			III	TRUE	95.76	89	13803153	47.2	[Candida] auris (GCF_003013715.1)	0.0135656	0	6027/10000
SRR9316725	2020-07-09T04:00:29Z	III			III	TRUE	93.65	100	12373801	45.08	[Candida] auris (GCF_003013715.1)	0.0106502	0	6661/10000
SRR9316727	2020-07-09T04:00:29Z	III			III	TRUE	94.85	398	12320523	45.12	[Candida] auris (GCF_003013715.1)	0.045403	0	2387/10000
SRR9316728	2020-07-09T04:00:28Z	III			III	TRUE	95.45	212	12321412	45.12	[Candida] auris (GCF_003013715.1)	0.0212372	0	4708/10000
SRR9316729	2020-07-09T04:00:28Z	III			III	TRUE	95.04	368	12355090	45.12	[Candida] auris (GCF_003013715.1)	0.0374229	0	2951/10000
SRR9316730	2020-07-09T04:00:28Z	II			II	TRUE	95.51	391	12078863	45.09	[Candida] auris (GCF_003013715.1)	0.0237081	0	4366/10000
SRR9316731	2020-07-09T04:00:28Z	II			II	TRUE	95.76	295	12080015	45.1	[Candida] auris (GCF_003013715.1)	0.0203459	0	4840/10000
SRR9316732	2020-07-09T04:00:28Z	I			I	TRUE	94.91	385	12343857	45.11	[Candida] auris (GCF_003013715.1)	0.0358103	0	3084/10000
SRR9316733	2020-07-09T04:00:28Z	I			I	TRUE	95.18	346	12347985	45.1	[Candida] auris (GCF_003013715.1)	0.0299853	0	3631/10000
SRR9316734	2020-07-09T04:00:28Z	III			III	TRUE	96.21	340	12343184	45.12	[Candida] auris (GCF_003013715.1)	0.0243617	0	4281/10000
SRR9316735	2020-07-09T04:00:28Z	III			III	TRUE	94.88	341	12419885	45.06	[Candida] auris (GCF_003013715.1)	0.048992	0	2176/10000
SRR9316736	2020-07-09T04:00:28Z	III			III	TRUE	96.15	320	12357295	45.11	[Candida] auris (GCF_003013715.1)	0.023519	0	4391/10000
SRR9316737	2020-07-09T04:00:28Z	I			I	TRUE	94.52	254	12333539	45.09	[Candida] auris (GCF_003013715.1)	0.0334969	0	3288/10000
SRR9316738	2020-07-09T04:00:28Z	III			III	TRUE	95.34	310	12322468	45.13	[Candida] auris (GCF_003013715.1)	0.0303924	0	3589/10000
SRR9316739	2020-07-09T04:00:28Z	III			III	TRUE	95.6	87	12326298	45.08	[Candida] auris (GCF_003013715.1)	0.00754111	0	7445/10000
SRR9316741	2020-07-09T04:00:28Z	III			III	TRUE	95.2	352	12265019	45.12	[Candida] auris (GCF_003013715.1)	0.0341807	0	3226/10000
SRR9316742	2020-07-09T04:00:28Z	III			III	TRUE	95.87	395	12294950	45.1	[Candida] auris (GCF_003013715.1)	0.0358457	0	3081/10000
SRR9316743	2020-07-09T04:00:28Z	III			III	TRUE	95.33	423	12314139	45.1	[Candida] auris (GCF_003013715.1)	0.0482105	0	2220/10000
SRR9316744	2020-07-09T04:00:28Z	III			III	TRUE	93.73	100	12342931	45.06	[Candida] auris (GCF_003013715.1)	0.0106459	0	6662/10000
SRR9316746	2020-07-09T04:00:28Z	III			III	TRUE	95.4	329	12353409	45.12	[Candida] auris (GCF_003013715.1)	0.0309346	0	3534/10000
SRR9316747	2020-07-09T04:00:28Z	III			III	TRUE	94.89	361	12315866	45.12	[Candida] auris (GCF_003013715.1)	0.0396057	0	2782/10000
SRR9316748	2020-07-09T04:00:28Z	III			III	TRUE	95.42	388	12361051	45.11	[Candida] auris (GCF_003013715.1)	0.0352608	0	3131/10000
SRR9316749	2020-07-09T04:00:28Z	III			III	TRUE	95.58	423	12360332	45.12	[Candida] auris (GCF_003013715.1)	0.0361664	0	3054/10000
SRR9316750	2020-07-09T04:00:28Z	III			III	TRUE	93.18	83	12395107	45.11	[Candida] auris (GCF_003013715.1)	0.00928157	0	6991/10000
SRR9316751	2020-07-09T04:00:28Z	III			III	TRUE	95.69	89	12366109	45.09	[Candida] auris (GCF_003013715.1)	0.00755211	0	7442/10000
SRR9316752	2020-07-09T04:00:28Z	III			III	TRUE	95.01	352	12356777	45.12	[Candida] auris (GCF_003013715.1)	0.03547	0	3113/10000
SRR9316753	2020-07-09T04:00:28Z	III			III	TRUE	95.45	351	12357119	45.12	[Candida] auris (GCF_003013715.1)	0.031356	0	3492/10000
SRR9316754	2020-07-09T04:00:28Z	III			III	TRUE	95.54	359	12309577	45.12	[Candida] auris (GCF_003013715.1)	0.0305098	0	3577/10000
SRR9316755	2020-07-09T04:00:28Z	III			III	TRUE	95.83	399	12362686	45.1	[Candida] auris (GCF_003013715.1)	0.0364786	0	3028/10000
SRR9316756	2020-07-09T04:00:28Z	III			III	TRUE	96.35	330	12357481	45.11	[Candida] auris (GCF_003013715.1)	0.0224421	0	4537/10000
SRR9316757	2020-07-09T04:00:28Z	III			III	TRUE	95.38	300	12357352	45.12	[Candida] auris (GCF_003013715.1)	0.0283332	0	3808/10000
SRR9316758	2020-07-09T04:00:27Z	III			III	TRUE	95.37	325	12334867	45.12	[Candida] auris (GCF_003013715.1)	0.0293199	0	3701/10000
SRR9316759	2020-07-09T04:00:27Z	III			III	TRUE	95.42	395	12345620	45.12	[Candida] auris (GCF_003013715.1)	0.0342589	0	3219/10000
SRR9316760	2020-07-09T04:00:27Z	III			III	TRUE	95.12	442	12351761	45.11	[Candida] auris (GCF_003013715.1)	0.0527944	0	1976/10000
SRR9316761	2020-07-09T04:00:27Z	III			III	TRUE	95.19	347	12344999	45.12	[Candida] auris (GCF_003013715.1)	0.0341361	0	3230/10000
SRR9316762	2020-07-09T04:00:27Z	III			III	TRUE	95.64	94	12459310	45.09	[Candida] auris (GCF_003013715.1)	0.010171	0	6774/10000
SRR9316763	2020-07-09T04:00:27Z	III			III	TRUE	95.28	381	12311572	45.12	[Candida] auris (GCF_003013715.1)	0.0386565	0	2854/10000
SRR9316764	2020-07-09T04:00:27Z	III			III	TRUE	95.38	363	12324134	45.12	[Candida] auris (GCF_003013715.1)	0.0334533	0	3292/10000
SRR9316765	2020-07-09T04:00:27Z	III			III	TRUE	93.9	346	12357845	45.12	[Candida] auris (GCF_003013715.1)	0.0509918	0	2068/10000
SRR9316766	2020-07-09T04:00:27Z	III			III	TRUE	96.54	323	12310110	45.12	[Candida] auris (GCF_003013715.1)	0.0215138	0	4668/10000
SRR9316767	2020-07-09T04:00:27Z	III			III	TRUE	95.54	381	12339369	45.12	[Candida] auris (GCF_003013715.1)	0.0356807	0	3095/10000
SRR9316768	2020-07-09T04:00:27Z	III			III	TRUE	94.94	310	12349033	45.12	[Candida] auris (GCF_003013715.1)	0.0324272	0	3388/10000
SRR9316769	2020-07-09T04:00:27Z	III			III	TRUE	95.38	381	12308911	45.12	[Candida] auris (GCF_003013715.1)	0.0355518	0	3106/10000
SRR9316770	2020-07-09T04:00:27Z	III			III	TRUE	95.46	351	12348303	45.11	[Candida] auris (GCF_003013715.1)	0.0298605	0	3644/10000
SRR9316771	2020-07-09T04:00:27Z	III			III	TRUE	95.22	312	12356726	45.12	[Candida] auris (GCF_003013715.1)	0.033323	0	3304/10000
SRR9316772	2020-07-09T04:00:27Z	III			III	TRUE	93.17	75	12384950	45.1	[Candida] auris (GCF_003013715.1)	0.00890828	0	7085/10000
SRR9316773	2020-07-09T04:00:27Z	III			III	TRUE	95.28	289	12358019	45.11	[Candida] auris (GCF_003013715.1)	0.0288267	0	3754/10000
SRR9316774	2020-07-09T04:00:27Z	III			III	TRUE	95	389	12355812	45.12	[Candida] auris (GCF_003013715.1)	0.040365	0	2726/10000
SRR9316775	2020-07-09T04:00:27Z	III			III	TRUE	95.67	89	13670996	46.68	[Candida] auris (GCF_003013715.1)	0.0151183	0	5723/10000
SRR9316777	2020-07-09T04:00:27Z	III			III	TRUE	94.8	318	12432132	45.06	[Candida] auris (GCF_003013715.1)	0.0410591	0	2676/10000
SRR9316778	2020-07-09T04:00:27Z	III			III	TRUE	95.45	344	12292679	45.12	[Candida] auris (GCF_003013715.1)	0.0335733	0	3281/10000
SRR9316779	2020-07-09T04:00:27Z	III			III	TRUE	93.83	91	12380253	45.07	[Candida] auris (GCF_003013715.1)	0.0104325	0	6712/10000
SRR9316780	2020-07-09T04:00:27Z	III			III	TRUE	94.22	72	12507276	45.09	[Candida] auris (GCF_003013715.1)	0.00889255	0	7089/10000
SRR9316781	2020-07-09T04:00:27Z	III			III	TRUE	94.21	65	12437261	45.12	[Candida] auris (GCF_003013715.1)	0.00920555	0	7010/10000
SRR9316782	2020-07-09T04:00:27Z	III			III	TRUE	94.14	303	12325911	45.12	[Candida] auris (GCF_003013715.1)	0.037623	0	2935/10000
SRR9316783	2020-07-09T04:00:27Z	III			III	TRUE	96.34	266	12294634	45.12	[Candida] auris (GCF_003013715.1)	0.0199318	0	4903/10000
SRR9316784	2020-07-09T04:00:27Z	III			III	TRUE	94.7	401	12384942	45.08	[Candida] auris (GCF_003013715.1)	0.0589202	0	1697/10000
SRR9316785	2020-07-09T04:00:27Z	III			III	TRUE	93.16	67	12392940	45.1	[Candida] auris (GCF_003013715.1)	0.00869309	0	7140/10000
SRR9316786	2020-07-09T04:00:27Z	III			III	TRUE	95.53	323	12352307	45.12	[Candida] auris (GCF_003013715.1)	0.0296411	0	3667/10000
SRR9316787	2020-07-09T04:00:27Z	III			III	TRUE	95.01	307	12353740	45.12	[Candida] auris (GCF_003013715.1)	0.0350071	0	3153/10000
SRR9316789	2020-07-09T04:00:27Z	III			III	TRUE	93.22	76	12430156	45.12	[Candida] auris (GCF_003013715.1)	0.0102466	0	6756/10000
SRR9316790	2020-07-09T04:00:27Z	III			III	TRUE	95.57	296	12358004	45.11	[Candida] auris (GCF_003013715.1)	0.0338037	0	3260/10000
SRR9316791	2020-07-09T04:00:27Z	III			III	TRUE	95.21	291	12317466	45.12	[Candida] auris (GCF_003013715.1)	0.0285332	0	3786/10000
SRR9316792	2020-07-09T04:00:27Z	III			III	TRUE	94.96	258	12322826	45.11	[Candida] auris (GCF_003013715.1)	0.0314268	0	3485/10000
SRR9316793	2020-07-09T04:00:27Z	III			III	TRUE	95.46	358	12308475	45.12	[Candida] auris (GCF_003013715.1)	0.030549	0	3573/10000
SRR9316794	2020-07-09T04:00:26Z	III			III	TRUE	96.31	282	12321150	45.11	[Candida] auris (GCF_003013715.1)	0.0211754	0	4717/10000
SRR9316795	2020-07-09T04:00:26Z	III			III	TRUE	95.5	363	12354746	45.12	[Candida] auris (GCF_003013715.1)	0.0327652	0	3356/10000
SRR9316796	2020-07-09T04:00:26Z	III			III	TRUE	95.59	427	12364950	45.11	[Candida] auris (GCF_003013715.1)	0.0359997	0	3068/10000
SRR9316797	2020-07-09T04:00:26Z	III			III	TRUE	95.59	315	12359951	45.11	[Candida] auris (GCF_003013715.1)	0.0270252	0	3956/10000
SRR9316798	2020-07-09T04:00:26Z	III			III	TRUE	93.03	82	12361292	45.11	[Candida] auris (GCF_003013715.1)	0.00928558	0	6990/10000
SRR9316799	2020-07-09T04:00:26Z	III			III	TRUE	94.58	372	12358029	45.11	[Candida] auris (GCF_003013715.1)	0.0434657	0	2511/10000
SRR9316800	2020-07-09T04:00:26Z	III			III	TRUE	95.6	87	12337790	45.09	[Candida] auris (GCF_003013715.1)	0.00849179	0	7192/10000
SRR9316801	2020-07-09T04:00:26Z	III			III	TRUE	95.29	364	12362039	45.11	[Candida] auris (GCF_003013715.1)	0.0438316	0	2487/10000
SRR9316802	2020-07-09T04:00:26Z	III			III	TRUE	95.37	358	12358692	45.12	[Candida] auris (GCF_003013715.1)	0.0322598	0	3404/10000
SRR9316803	2020-07-09T04:00:26Z	III			III	TRUE	94.19	59	12565254	45.38	[Candida] auris (GCF_003013715.1)	0.0103436	0	6733/10000
SRR9316804	2020-07-09T04:00:26Z	III			III	TRUE	93.73	321	12354156	45.12	[Candida] auris (GCF_003013715.1)	0.0559095	0	1828/10000
SRR9316805	2020-07-09T04:00:26Z	III			III	TRUE	94.71	328	12354260	45.12	[Candida] auris (GCF_003013715.1)	0.0348468	0	3167/10000
SRR9316806	2020-07-09T04:00:26Z	III			III	TRUE	95.16	380	12285090	45.11	[Candida] auris (GCF_003013715.1)	0.0439699	0	2478/10000
SRR9316807	2020-07-09T04:00:26Z	III			III	TRUE	95.52	414	12291654	45.12	[Candida] auris (GCF_003013715.1)	0.0341472	0	3229/10000
SRR9316808	2020-07-09T04:00:26Z	III			III	TRUE	95.57	320	12353149	45.12	[Candida] auris (GCF_003013715.1)	0.028753	0	3762/10000
SRR9316809	2020-07-09T04:00:26Z	III			III	TRUE	93.25	81	12386270	45.1	[Candida] auris (GCF_003013715.1)	0.00943046	0	6954/10000
SRR9316810	2020-07-09T04:00:26Z	III			III	TRUE	95.75	91	12369601	45.08	[Candida] auris (GCF_003013715.1)	0.00773272	0	7393/10000
SRR9316811	2020-07-09T04:00:26Z	III			III	TRUE	95.65	419	12360483	45.1	[Candida] auris (GCF_003013715.1)	0.0420576	0	2606/10000
SRR9316812	2020-07-09T04:00:26Z	III			III	TRUE	94.59	382	12356488	45.11	[Candida] auris (GCF_003013715.1)	0.0397669	0	2770/10000
SRR9316813	2020-07-09T04:00:26Z	III			III	TRUE	94.34	292	12353610	45.12	[Candida] auris (GCF_003013715.1)	0.0371377	0	2974/10000
SRR9316814	2020-07-09T04:00:26Z	III			III	TRUE	94.64	311	12355197	45.12	[Candida] auris (GCF_003013715.1)	0.0324798	0	3383/10000
SRR9316815	2020-07-09T04:00:26Z	III			III	TRUE	90.84	97	12357230	45.09	[Candida] auris (GCF_003013715.1)	0.0183741	0	5150/10000
SRR9316817	2020-07-09T04:00:26Z	III			III	TRUE	93.6	374	12343495	45.12	[Candida] auris (GCF_003013715.1)	0.0505746	0	2090/10000
SRR9993948	2019-08-18T21:03:11Z	IV			IV	TRUE	81.37	52	12317445	45.1	[Candida] auris (GCF_003013715.1)	0.0277863	0	3869/10000
SRR9993949	2019-08-18T21:03:11Z	I			I	TRUE	84.26	35	12317579	45.08	[Candida] auris (GCF_003013715.1)	0.0113929	0	6491/10000
SRR23108757	2023-01-18T16:39:30Z					TRUE	84.4	57	12617164	45.3	[Candida] auris (GCF_003013715.1)	0.0199253	0	4904/10000
SRR23108758	2023-01-18T16:39:30Z					TRUE	83.46	56	13759846	45.93	[Candida] auris (GCF_003013715.1)	0.024518	0	4261/10000
SRR23108759	2023-01-18T16:39:30Z					TRUE	75.03	39	12421138	45.09	[Candida] auris (GCF_003013715.1)	0.0200036	0	4892/10000
SRR23108760	2023-01-18T16:39:30Z					TRUE	83.72	68	12569185	45.32	[Candida] auris (GCF_003013715.1)	0.0230412	0	4455/10000
SRR23108761	2023-01-18T16:39:30Z					TRUE	90.15	48	12444893	45.11	[Candida] auris (GCF_003013715.1)	0.0102214	0	6762/10000
SRR23108762	2023-01-18T16:39:30Z					TRUE	75.61	59	12402171	45.12	[Candida] auris (GCF_003013715.1)	0.0251446	0	4182/10000
SRR23108763	2023-01-18T16:39:30Z					TRUE	76.06	50	12382097	45.1	[Candida] auris (GCF_003013715.1)	0.0205456	0	4810/10000
SRR23108764	2023-01-18T16:39:30Z					TRUE	84.18	82	12347158	45.12	[Candida] auris (GCF_003013715.1)	0.0176648	0	5268/10000
SRR23108765	2023-01-18T16:39:30Z					TRUE	90.4	72	12423755	45.11	[Candida] auris (GCF_003013715.1)	0.0120528	0	6345/10000
SRR23108766	2023-01-18T16:39:30Z					TRUE	82.68	98	12191446	38.48	GCF_000002545.3_ASM254v2_genomic.fna.gz	0.0289191	0	3744/10000
SRR23108767	2023-01-18T16:39:30Z					TRUE	82.6	60	12369131	45.11	[Candida] auris (GCF_003013715.1)	0.0138435	0	5971/10000
SRR23108768	2023-01-18T16:39:30Z					TRUE	84.07	85	12414997	45.1	[Candida] auris (GCF_003013715.1)	0.0183375	0	5156/10000
SRR23108769	2023-01-18T16:39:30Z					TRUE	84.61	65	12341055	45.12	[Candida] auris (GCF_003013715.1)	0.0152723	0	5694/10000
SRR23108770	2023-01-18T16:39:30Z					TRUE	84.8	47	12363469	45.12	[Candida] auris (GCF_003013715.1)	0.0108312	0	6619/10000
SRR23108771	2023-01-18T16:39:30Z					TRUE	82.49	40	12349548	45.11	[Candida] auris (GCF_003013715.1)	0.0125264	0	6243/10000
SRR23108772	2023-01-18T16:39:30Z					TRUE	84.1	100	12342528	45.12	[Candida] auris (GCF_003013715.1)	0.0221122	0	4583/10000
SRR23108773	2023-01-18T16:39:30Z					TRUE	84.76	89	12334661	45.12	[Candida] auris (GCF_003013715.1)	0.0176116	0	5277/10000
SRR23108774	2023-01-18T16:39:30Z					TRUE	84.11	92	12343277	45.12	[Candida] auris (GCF_003013715.1)	0.0190113	0	5047/10000
SRR23108775	2023-01-18T16:39:30Z					TRUE	74.31	32	12384365	45.09	[Candida] auris (GCF_003013715.1)	0.0178133	0	5243/10000
SRR23108776	2023-01-18T16:39:30Z					TRUE	90.72	50	12382543	45.05	[Candida] auris (GCF_003013715.1)	0.00962528	0	6906/10000
SRR23108777	2023-01-18T16:39:30Z					TRUE	81	39	12282277	45.03	[Candida] auris (GCF_003013715.1)	0.0189362	0	5059/10000
SRR23108778	2023-01-18T16:39:30Z					TRUE	82.56	71	12364467	45.12	[Candida] auris (GCF_003013715.1)	0.0184659	0	5135/10000
SRR23108779	2023-01-18T16:39:30Z					TRUE	82.49	65	12354014	45.12	[Candida] auris (GCF_003013715.1)	0.0173531	0	5321/10000
SRR23108780	2023-01-18T16:39:30Z					TRUE	73.35	38	12392592	45.1	[Candida] auris (GCF_003013715.1)	0.0204323	0	4827/10000
SRR23108781	2023-01-18T16:39:30Z					TRUE	83.42	32	12372236	45.11	[Candida] auris (GCF_003013715.1)	0.0094022	0	6961/10000
SRR23108782	2023-01-18T16:39:30Z					TRUE	84.76	69	12363644	45.12	[Candida] auris (GCF_003013715.1)	0.0157462	0	5606/10000
SRR23108783	2023-01-18T16:39:30Z					TRUE	84.94	100	12362845	45.12	[Candida] auris (GCF_003013715.1)	0.0293105	0	3702/10000
SRR23108784	2023-01-18T16:39:30Z					TRUE	84.85	100	12360928	45.12	[Candida] auris (GCF_003013715.1)	0.0217374	0	4636/10000
SRR23108785	2023-01-18T16:39:30Z					TRUE	83.81	60	12327593	45.11	[Candida] auris (GCF_003013715.1)	0.0141199	0	5916/10000
SRR23108786	2023-01-18T16:39:30Z					TRUE	84.51	78	12343208	45.12	[Candida] auris (GCF_003013715.1)	0.0173765	0	5317/10000
SRR23108787	2023-01-18T16:39:30Z					TRUE	85.12	100	12335492	45.12	[Candida] auris (GCF_003013715.1)	0.0222336	0	4566/10000
SRR23108789	2023-01-18T16:39:30Z					TRUE	84.72	72	12367757	45.12	[Candida] auris (GCF_003013715.1)	0.0155943	0	5634/10000
SRR23108790	2023-01-18T16:39:30Z					TRUE	82.78	100	12339785	45.12	[Candida] auris (GCF_003013715.1)	0.0285971	0	3779/10000
SRR23108791	2023-01-18T16:39:30Z					TRUE	82.85	72	12351397	45.11	[Candida] auris (GCF_003013715.1)	0.0182888	0	5164/10000
SRR23108792	2023-01-18T16:39:30Z					TRUE	83.12	61	12385586	45.06	[Candida] auris (GCF_003013715.1)	0.0164539	0	5478/10000
SRR23108793	2023-01-18T16:39:30Z					TRUE	82.08	66	12322515	45.13	[Candida] auris (GCF_003013715.1)	0.0168791	0	5403/10000
SRR23108794	2023-01-18T16:39:29Z					TRUE	82.7	65	12349236	45.12	[Candida] auris (GCF_003013715.1)	0.0169708	0	5387/10000
SRR23108795	2023-01-18T16:39:29Z					TRUE	83.3	59	12338590	45.11	[Candida] auris (GCF_003013715.1)	0.0150443	0	5737/10000
SRR23108796	2023-01-18T16:39:29Z					TRUE	83.32	76	12348510	45.12	[Candida] auris (GCF_003013715.1)	0.0203393	0	4841/10000
SRR23108797	2023-01-18T16:39:29Z					TRUE	83.32	100	12336765	45.13	[Candida] auris (GCF_003013715.1)	0.0285788	0	3781/10000
SRR23108798	2023-01-18T16:39:29Z					TRUE	82.37	55	12341901	45.12	[Candida] auris (GCF_003013715.1)	0.0150707	0	5732/10000
SRR23108799	2023-01-18T16:39:29Z					TRUE	82.52	79	12368242	45.11	[Candida] auris (GCF_003013715.1)	0.0204057	0	4831/10000
SRR23108800	2023-01-18T16:39:29Z					TRUE	82.18	74	12345812	45.12	[Candida] auris (GCF_003013715.1)	0.019137	0	5027/10000
SRR23108801	2023-01-18T16:39:29Z					TRUE	80.63	43	12344438	45.11	[Candida] auris (GCF_003013715.1)	0.0127056	0	6205/10000
SRR23108802	2023-01-18T16:39:29Z					TRUE	83.96	100	12350569	45.12	[Candida] auris (GCF_003013715.1)	0.0221478	0	4578/10000
SRR23108803	2023-01-18T16:39:29Z					TRUE	84.88	100	12363999	45.12	[Candida] auris (GCF_003013715.1)	0.0295462	0	3677/10000
SRR23108804	2023-01-18T16:39:29Z					TRUE	84.42	62	12348340	45.11	[Candida] auris (GCF_003013715.1)	0.0140139	0	5937/10000
SRR23108805	2023-01-18T16:39:29Z					TRUE	84.2	100	12350460	45.12	[Candida] auris (GCF_003013715.1)	0.0292543	0	3708/10000
SRR23108806	2023-01-18T16:39:29Z					TRUE	74.97	45	12384096	45.08	[Candida] auris (GCF_003013715.1)	0.0177122	0	5260/10000
SRR23108807	2023-01-18T16:39:29Z					TRUE	83.21	76	12347715	45.12	[Candida] auris (GCF_003013715.1)	0.0201281	0	4873/10000
SRR23108808	2023-01-18T16:39:29Z					TRUE	84.47	64	12364135	45.12	[Candida] auris (GCF_003013715.1)	0.0154972	0	5652/10000
SRR23108809	2023-01-18T16:39:29Z					TRUE	81.06	64	12345498	45.11	[Candida] auris (GCF_003013715.1)	0.0177182	0	5259/10000
SRR23108810	2023-01-18T16:39:29Z					TRUE	73.83	31	12393091	45.08	[Candida] auris (GCF_003013715.1)	0.0128195	0	6181/10000
SRR23108811	2023-01-18T16:39:29Z					TRUE	75.69	33	12860225	45.19	[Candida] auris (GCF_003013715.1)	0.0226524	0	4508/10000
SRR23108812	2023-01-18T16:39:29Z					FALSE
SRR23108813	2023-01-18T16:39:29Z					TRUE	85.11	62	12351923	45.12	[Candida] auris (GCF_003013715.1)	0.0132427	0	6093/10000
SRR23108814	2023-01-18T16:39:29Z					TRUE	82.93	66	12347721	45.12	[Candida] auris (GCF_003013715.1)	0.0185088	0	5128/10000
SRR23108815	2023-01-18T16:39:29Z					TRUE	83.3	86	12356125	45.12	[Candida] auris (GCF_003013715.1)	0.0214028	0	4684/10000
SRR23108816	2023-01-18T16:39:29Z					TRUE	81.23	60	12350510	45.11	[Candida] auris (GCF_003013715.1)	0.0165158	0	5467/10000
SRR23108817	2023-01-18T16:39:29Z					TRUE	83.18	99	12349549	45.12	[Candida] auris (GCF_003013715.1)	0.0321452	0	3415/10000
SRR23108818	2023-01-18T16:39:29Z					TRUE	82.84	85	12366967	45.12	[Candida] auris (GCF_003013715.1)	0.0226451	0	4509/10000
SRR23108819	2023-01-18T16:39:29Z					TRUE	82.84	59	12342794	45.11	[Candida] auris (GCF_003013715.1)	0.0157898	0	5598/10000
SRR23108820	2023-01-18T16:39:29Z					TRUE	74.1	50	12378753	45.1	[Candida] auris (GCF_003013715.1)	0.0210113	0	4741/10000
SRR23108821	2023-01-18T16:39:29Z					TRUE	74.66	43	12354727	45.11	[Candida] auris (GCF_003013715.1)	0.0182767	0	5166/10000
SRR23108822	2023-01-18T16:39:29Z					TRUE	76.36	55	12360007	45.09	[Candida] auris (GCF_003013715.1)	0.0234287	0	4403/10000
SRR23108823	2023-01-18T16:39:29Z					TRUE	76.22	42	12386370	45.09	[Candida] auris (GCF_003013715.1)	0.0171207	0	5361/10000
SRR23108824	2023-01-18T16:39:29Z					TRUE	75.44	45	12374182	45.1	[Candida] auris (GCF_003013715.1)	0.0203526	0	4839/10000
SRR23108825	2023-01-18T16:39:29Z					TRUE	75.89	96	12357089	45.09	[Candida] auris (GCF_003013715.1)	0.0358812	0	3078/10000
SRR23108826	2023-01-18T16:39:29Z					TRUE	73.07	61	12359047	45.08	[Candida] auris (GCF_003013715.1)	0.0240059	0	4327/10000
SRR23108827	2023-01-18T16:39:29Z					TRUE	82.73	100	12342899	45.12	[Candida] auris (GCF_003013715.1)	0.0269907	0	3960/10000
SRR23108828	2023-01-18T16:39:29Z					TRUE	83.06	61	12362072	45.12	[Candida] auris (GCF_003013715.1)	0.0172134	0	5345/10000
SRR23108829	2023-01-18T16:39:29Z					TRUE	81.87	99	12346394	45.12	[Candida] auris (GCF_003013715.1)	0.0282247	0	3820/10000
SRR23108830	2023-01-18T16:39:29Z					TRUE	75.66	32	12393498	45.08	[Candida] auris (GCF_003013715.1)	0.0155188	0	5648/10000
SRR23108831	2023-01-18T16:39:29Z					TRUE	82.61	57	12370426	45.12	[Candida] auris (GCF_003013715.1)	0.0159266	0	5573/10000
SRR23108832	2023-01-18T16:39:29Z					TRUE	83.46	99	12345175	45.12	[Candida] auris (GCF_003013715.1)	0.0311345	0	3514/10000
SRR23108833	2023-01-18T16:39:29Z					TRUE	81.68	76	12364772	45.12	[Candida] auris (GCF_003013715.1)	0.0171728	0	5352/10000
SRR23108834	2023-01-18T16:39:29Z					TRUE	82.03	38	12346133	45.11	[Candida] auris (GCF_003013715.1)	0.0119337	0	6371/10000
SRR23108835	2023-01-18T16:39:28Z					TRUE	83.34	100	12361476	45.12	[Candida] auris (GCF_003013715.1)	0.0288359	0	3753/10000
SRR23108836	2023-01-18T16:39:28Z					TRUE	82.43	58	12343140	45.12	[Candida] auris (GCF_003013715.1)	0.0153363	0	5682/10000
SRR23108837	2023-01-18T16:39:28Z					TRUE	91.71	100	12389055	45.02	[Candida] auris (GCF_003013715.1)	0.0162137	0	5521/10000
SRR23108838	2023-01-18T16:39:28Z					TRUE	82.83	46	12368953	45.12	[Candida] auris (GCF_003013715.1)	0.01334	0	6073/10000
SRR23108839	2023-01-18T16:39:28Z					TRUE	81.08	77	12371071	45.11	[Candida] auris (GCF_003013715.1)	0.0206327	0	4797/10000
SRR23108840	2023-01-18T16:39:28Z					TRUE	82.94	99	12357979	45.13	[Candida] auris (GCF_003013715.1)	0.0273724	0	3916/10000
SRR23108841	2023-01-18T16:39:28Z					TRUE	83.24	39	12365677	45.11	[Candida] auris (GCF_003013715.1)	0.0116706	0	6429/10000
SRR23108842	2023-01-18T16:39:28Z					TRUE	81.77	79	12344580	45.12	[Candida] auris (GCF_003013715.1)	0.0212303	0	4709/10000
SRR23108843	2023-01-18T16:39:28Z					TRUE	84.86	56	12402493	45.19	[Candida] auris (GCF_003013715.1)	0.0129293	0	6158/10000
SRR23108844	2023-01-18T16:39:28Z					TRUE	89.86	53	12375487	45.05	[Candida] auris (GCF_003013715.1)	0.0108615	0	6612/10000
SRR23108845	2023-01-18T16:39:28Z					TRUE	85.05	81	12343586	45.12	[Candida] auris (GCF_003013715.1)	0.018222	0	5175/10000
SRR23108846	2023-01-18T16:39:28Z					TRUE	82.35	40	12356161	45.1	[Candida] auris (GCF_003013715.1)	0.0108442	0	6616/10000
SRR23108847	2023-01-18T16:39:28Z					TRUE	83.57	100	12333823	45.12	[Candida] auris (GCF_003013715.1)	0.0220126	0	4597/10000
SRR23108848	2023-01-18T16:39:28Z					TRUE	91.28	94	12395912	45.03	[Candida] auris (GCF_003013715.1)	0.0137389	0	5992/10000
SRR23108849	2023-01-18T16:39:28Z					TRUE	83	53	12350595	45.13	[Candida] auris (GCF_003013715.1)	0.015267	0	5695/10000
SRR23108850	2023-01-18T16:39:28Z					TRUE	90.29	38	12371645	45.05	[Candida] auris (GCF_003013715.1)	0.00822025	0	7263/10000
SRR23108851	2023-01-18T16:39:28Z					TRUE	82.53	87	12366880	45.12	[Candida] auris (GCF_003013715.1)	0.0214167	0	4682/10000
SRR23108852	2023-01-18T16:39:28Z					TRUE	82.96	99	12367585	45.12	[Candida] auris (GCF_003013715.1)	0.0309546	0	3532/10000
SRR23108853	2023-01-18T16:39:28Z					TRUE	83.23	49	12341908	45.12	[Candida] auris (GCF_003013715.1)	0.0142365	0	5893/10000
SRR23108854	2023-01-18T16:39:28Z					TRUE	84.92	121	12338757	45.12	[Candida] auris (GCF_003013715.1)	0.0402417	0	2735/10000
SRR23108855	2023-01-18T16:39:28Z					FALSE
SRR23108856	2023-01-18T16:39:28Z					TRUE	84.23	86	12339690	45.12	[Candida] auris (GCF_003013715.1)	0.0189925	0	5050/10000
SRR23108857	2023-01-18T16:39:28Z					TRUE	90.24	89	12379096	45.03	[Candida] auris (GCF_003013715.1)	0.0140946	0	5921/10000
SRR23108858	2023-01-18T16:39:28Z					TRUE	90.83	77	12383670	45.04	[Candida] auris (GCF_003013715.1)	0.012386	0	6273/10000
SRR23108859	2023-01-18T16:39:28Z					TRUE	84.19	96	12334401	45.12	[Candida] auris (GCF_003013715.1)	0.0198732	0	4912/10000
SRR23108860	2023-01-18T16:39:28Z					TRUE	75.63	35	12747713	45.4	[Candida] auris (GCF_003013715.1)	0.0234287	0	4403/10000
SRR23108861	2023-01-18T16:39:28Z					TRUE	82.59	56	12361096	45.12	[Candida] auris (GCF_003013715.1)	0.0154274	0	5665/10000
SRR23108862	2023-01-18T16:39:28Z					TRUE	82.09	50	14161284	46.8	[Candida] auris (GCF_003013715.1)	0.0242452	0	4296/10000
SRR23108863	2023-01-18T16:39:28Z					TRUE	82.8	66	12366649	45.13	[Candida] auris (GCF_003013715.1)	0.0205523	0	4809/10000
SRR23108864	2023-01-18T16:39:28Z					TRUE	82.36	65	13200189	45.66	[Candida] auris (GCF_003013715.1)	0.0243073	0	4288/10000
SRR23108865	2023-01-18T16:39:28Z					TRUE	83.58	48	17080923	47.47	[Candida] auris (GCF_003013715.1)	0.0281077	0	3833/10000
SRR23108866	2023-01-18T16:39:28Z					TRUE	84.71	58	12350014	45.11	[Candida] auris (GCF_003013715.1)	0.013482	0	6044/10000
SRR23108867	2023-01-18T16:39:28Z					TRUE	84.61	69	12358620	45.12	[Candida] auris (GCF_003013715.1)	0.0149759	0	5750/10000
SRR23108868	2023-01-18T16:39:28Z					TRUE	82.88	85	12341244	45.13	[Candida] auris (GCF_003013715.1)	0.0216393	0	4650/10000
SRR23108869	2023-01-18T16:39:28Z					TRUE	83.22	83	12339400	45.12	[Candida] auris (GCF_003013715.1)	0.0215904	0	4657/10000
SRR23108870	2023-01-18T16:39:27Z					TRUE	82.14	100	12349199	45.13	[Candida] auris (GCF_003013715.1)	0.0266144	0	4004/10000
SRR23108871	2023-01-18T16:39:27Z					TRUE	75.12	38	12379026	45.09	[Candida] auris (GCF_003013715.1)	0.015976	0	5564/10000
SRR23108872	2023-01-18T16:39:27Z					TRUE	75.48	33	12376785	45.09	[Candida] auris (GCF_003013715.1)	0.0135804	0	6024/10000
SRR23108873	2023-01-18T16:39:27Z					TRUE	75.32	34	12375998	45.09	[Candida] auris (GCF_003013715.1)	0.0139386	0	5952/10000
SRR23108874	2023-01-18T16:39:27Z					TRUE	82.61	75	12370118	45.12	[Candida] auris (GCF_003013715.1)	0.0185333	0	5124/10000
SRR23108875	2023-01-18T16:39:27Z					TRUE	90.33	77	12333315	45.13	[Candida] auris (GCF_003013715.1)	0.0120665	0	6342/10000
SRR23108876	2023-01-18T16:39:27Z					TRUE	90.14	100	12332281	45.13	[Candida] auris (GCF_003013715.1)	0.0146574	0	5811/10000
SRR23108877	2023-01-18T16:39:27Z					TRUE	74.58	44	12365370	45.1	[Candida] auris (GCF_003013715.1)	0.0174761	0	5300/10000
SRR23108878	2023-01-18T16:39:27Z					TRUE	84.45	96	12339934	45.12	[Candida] auris (GCF_003013715.1)	0.0200822	0	4880/10000
SRR23108879	2023-01-18T16:39:27Z					TRUE	84.84	100	12338509	45.12	[Candida] auris (GCF_003013715.1)	0.022334	0	4552/10000
SRR23108880	2023-01-18T16:39:27Z					TRUE	74.84	99	12327617	45.1	[Candida] auris (GCF_003013715.1)	0.038527	0	2864/10000
SRR23108881	2023-01-18T16:39:27Z					TRUE	83.5	42	12353197	45.11	[Candida] auris (GCF_003013715.1)	0.0120436	0	6347/10000
SRR23108882	2023-01-18T16:39:27Z					TRUE	84.68	91	12340743	45.12	[Candida] auris (GCF_003013715.1)	0.0204389	0	4826/10000
SRR23108883	2023-01-18T16:39:27Z					TRUE	84.64	88	12359577	45.12	[Candida] auris (GCF_003013715.1)	0.0183741	0	5150/10000
SRR23108884	2023-01-18T16:39:27Z					TRUE	84.96	71	12364657	45.12	[Candida] auris (GCF_003013715.1)	0.0149391	0	5757/10000
SRR23108885	2023-01-18T16:39:27Z					TRUE	84.71	82	12366811	45.12	[Candida] auris (GCF_003013715.1)	0.0181736	0	5183/10000
SRR23108886	2023-01-18T16:39:27Z					TRUE	82.9	59	12365402	45.12	[Candida] auris (GCF_003013715.1)	0.0167194	0	5431/10000
SRR23108887	2023-01-18T16:39:27Z					TRUE	75.02	34	12371960	45.08	[Candida] auris (GCF_003013715.1)	0.0158992	0	5578/10000
SRR23108888	2023-01-18T16:39:27Z					TRUE	90.29	100	12336204	45.13	[Candida] auris (GCF_003013715.1)	0.0200363	0	4887/10000
SRR23108889	2023-01-18T16:39:27Z					TRUE	90.58	106	12333916	45.13	[Candida] auris (GCF_003013715.1)	0.021251	0	4706/10000
SRR23108890	2023-01-18T16:39:27Z					TRUE	90.35	100	12333982	45.13	[Candida] auris (GCF_003013715.1)	0.013006	0	6142/10000
SRR23108891	2023-01-18T16:39:27Z					TRUE	89.47	129	12357677	45.13	[Candida] auris (GCF_003013715.1)	0.0253138	0	4161/10000
SRR23108892	2023-01-18T16:39:27Z					TRUE	82.73	62	12346988	45.12	[Candida] auris (GCF_003013715.1)	0.0155134	0	5649/10000
SRR23108893	2023-01-18T16:39:27Z					TRUE	88.11	100	12359436	45.12	[Candida] auris (GCF_003013715.1)	0.0163028	0	5505/10000
SRR23108894	2023-01-18T16:39:27Z					TRUE	90.48	100	12340102	45.13	[Candida] auris (GCF_003013715.1)	0.0174527	0	5304/10000
SRR23108895	2023-01-18T16:39:27Z					TRUE	89.26	100	12336427	45.12	[Candida] auris (GCF_003013715.1)	0.0173765	0	5317/10000
SRR23108896	2023-01-18T16:39:27Z					TRUE	90.07	106	12331707	45.13	[Candida] auris (GCF_003013715.1)	0.0240444	0	4322/10000
SRR23108897	2023-01-18T16:39:27Z					TRUE	89.77	110	12355253	45.12	[Candida] auris (GCF_003013715.1)	0.0261264	0	4062/10000
SRR23108898	2023-01-18T16:39:27Z					FALSE
SRR23108899	2023-01-18T16:39:27Z					TRUE	82.85	99	12368091	45.12	[Candida] auris (GCF_003013715.1)	0.0306277	0	3565/10000
SRR23108900	2023-01-18T16:39:27Z					TRUE	83.03	42	13392237	44.14	[Candida] auris (GCF_003013715.1)	0.0152138	0	5705/10000
SRR23108901	2023-01-18T16:39:27Z					TRUE	83.63	81	12365275	45.12	[Candida] auris (GCF_003013715.1)	0.0171033	0	5364/10000
SRR23108902	2023-01-18T16:39:27Z					TRUE	85.38	100	12352283	45.13	[Candida] auris (GCF_003013715.1)	0.0227984	0	4488/10000
SRR23108903	2023-01-18T16:39:27Z					TRUE	75.61	30	12373324	45.08	[Candida] auris (GCF_003013715.1)	0.0128481	0	6175/10000
SRR23108904	2023-01-18T16:39:27Z					TRUE	84.74	67	12337733	45.12	[Candida] auris (GCF_003013715.1)	0.0146108	0	5820/10000
SRR23108905	2023-01-18T16:39:27Z					TRUE	82.62	79	12369063	45.11	[Candida] auris (GCF_003013715.1)	0.0191812	0	5020/10000
SRR23108906	2023-01-18T16:39:27Z					TRUE	83.37	83	12360954	45.12	[Candida] auris (GCF_003013715.1)	0.01773	0	5257/10000
SRR23108907	2023-01-18T16:39:27Z					TRUE	84.8	51	12416316	45.1	[Candida] auris (GCF_003013715.1)	0.012442	0	6261/10000
SRR23108908	2023-01-18T16:39:27Z					TRUE	85	100	12335816	45.12	[Candida] auris (GCF_003013715.1)	0.0264029	0	4029/10000
SRR23108909	2023-01-18T16:39:26Z					TRUE	83.17	58	12367191	45.12	[Candida] auris (GCF_003013715.1)	0.0139386	0	5952/10000
SRR23108910	2023-01-18T16:39:26Z					TRUE	85.2	57	12365680	45.12	[Candida] auris (GCF_003013715.1)	0.0131555	0	6111/10000
SRR23108911	2023-01-18T16:39:26Z					TRUE	84.51	60	12343002	45.12	[Candida] auris (GCF_003013715.1)	0.0133791	0	6065/10000
SRR23108912	2023-01-18T16:39:26Z					TRUE	83.66	63	12360746	45.12	[Candida] auris (GCF_003013715.1)	0.0162861	0	5508/10000
SRR23108913	2023-01-18T16:39:26Z					TRUE	82.78	69	12361771	45.12	[Candida] auris (GCF_003013715.1)	0.019156	0	5024/10000
SRR23108914	2023-01-18T16:39:26Z					TRUE	74.78	30	12400919	45.09	[Candida] auris (GCF_003013715.1)	0.0164764	0	5474/10000
SRR23108915	2023-01-18T16:39:26Z					TRUE	74.05	40	12399793	45.09	[Candida] auris (GCF_003013715.1)	0.0201807	0	4865/10000
SRR23108916	2023-01-18T16:39:26Z					TRUE	84.22	69	12346453	45.11	[Candida] auris (GCF_003013715.1)	0.0151342	0	5720/10000
SRR23108917	2023-01-18T16:39:26Z					TRUE	84.26	96	12362340	45.12	[Candida] auris (GCF_003013715.1)	0.0194352	0	4980/10000
SRR23108918	2023-01-18T16:39:26Z					TRUE	85.36	100	12342571	45.12	[Candida] auris (GCF_003013715.1)	0.0202401	0	4856/10000
SRR23108919	2023-01-18T16:39:26Z					TRUE	85.01	100	12354096	45.12	[Candida] auris (GCF_003013715.1)	0.0228571	0	4480/10000
SRR23108920	2023-01-18T16:39:26Z					TRUE	84.57	47	12363413	45.12	[Candida] auris (GCF_003013715.1)	0.0117428	0	6413/10000
SRR23108921	2023-01-18T16:39:26Z					TRUE	84.42	67	12363483	45.12	[Candida] auris (GCF_003013715.1)	0.0155889	0	5635/10000
SRR23108922	2023-01-18T16:39:26Z					FALSE
SRR23108923	2023-01-18T16:39:26Z					TRUE	84.03	83	12358364	45.12	[Candida] auris (GCF_003013715.1)	0.0177954	0	5246/10000
SRR23108924	2023-01-18T16:39:26Z					TRUE	82.88	92	12340179	45.12	[Candida] auris (GCF_003013715.1)	0.0203062	0	4846/10000
SRR23108925	2023-01-18T16:39:26Z					TRUE	82.76	72	13981113	45.83	[Candida] auris (GCF_003013715.1)	0.0296506	0	3666/10000
SRR23108926	2023-01-18T16:39:26Z					TRUE	83.83	81	12363692	45.12	[Candida] auris (GCF_003013715.1)	0.0172482	0	5339/10000
SRR23108927	2023-01-18T16:39:26Z					TRUE	83.58	58	20835171	49.49	[Candida] auris (GCF_003013715.1)	0.043194	0	2529/10000
SRR23108928	2023-01-18T16:39:26Z					TRUE	83.07	71	16900576	47.77	[Candida] auris (GCF_003013715.1)	0.0335296	0	3285/10000
SRR23108929	2023-01-18T16:39:26Z					TRUE	83.33	100	12348145	45.13	[Candida] auris (GCF_003013715.1)	0.0319587	0	3433/10000
SRR23108930	2023-01-18T16:39:26Z					TRUE	90.24	126	12330818	45.13	[Candida] auris (GCF_003013715.1)	0.0267591	0	3987/10000
SRR23108931	2023-01-18T16:39:26Z					TRUE	83.27	72	12341690	45.12	[Candida] auris (GCF_003013715.1)	0.017855	0	5236/10000
SRR23108932	2023-01-18T16:39:26Z					TRUE	75.61	34	12363079	45.09	[Candida] auris (GCF_003013715.1)	0.0138036	0	5979/10000
SRR23108933	2023-01-18T16:39:26Z					TRUE	88.74	131	12335748	45.13	[Candida] auris (GCF_003013715.1)	0.0295747	0	3674/10000
SRR23108984	2023-01-18T16:39:34Z					TRUE	88.01	100	12352219	45.12	[Candida] auris (GCF_003013715.1)	0.0189612	0	5055/10000
SRR23108985	2023-01-18T16:39:34Z					TRUE	89.77	84	12360429	45.12	[Candida] auris (GCF_003013715.1)	0.0126347	0	6220/10000
SRR23108986	2023-01-18T16:39:34Z					TRUE	89.77	100	12331753	45.13	[Candida] auris (GCF_003013715.1)	0.0220552	0	4591/10000
SRR23108987	2023-01-18T16:39:34Z					TRUE	90.31	77	12336259	45.12	[Candida] auris (GCF_003013715.1)	0.0113263	0	6506/10000
SRR23108988	2023-01-18T16:39:34Z					TRUE	88.55	98	12341832	45.12	[Candida] auris (GCF_003013715.1)	0.0155889	0	5635/10000
SRR23108989	2023-01-18T16:39:34Z					TRUE	89.68	99	12360090	45.12	[Candida] auris (GCF_003013715.1)	0.0142212	0	5896/10000
SRR23108990	2023-01-18T16:39:34Z					TRUE	89.93	100	12337694	45.12	[Candida] auris (GCF_003013715.1)	0.0147301	0	5797/10000
SRR23108991	2023-01-18T16:39:34Z					TRUE	90.21	84	12392093	45.06	[Candida] auris (GCF_003013715.1)	0.0144665	0	5848/10000
SRR23108992	2023-01-18T16:39:34Z					TRUE	90.29	100	12338892	45.12	[Candida] auris (GCF_003013715.1)	0.0172773	0	5334/10000
SRR23108993	2023-01-18T16:39:34Z					TRUE	89.28	100	12345345	45.12	[Candida] auris (GCF_003013715.1)	0.019576	0	4958/10000
SRR23108994	2023-01-18T16:39:34Z					TRUE	89.66	100	12358155	45.13	[Candida] auris (GCF_003013715.1)	0.0177716	0	5250/10000
SRR23108995	2023-01-18T16:39:34Z					TRUE	89.84	100	12337638	45.12	[Candida] auris (GCF_003013715.1)	0.0177182	0	5259/10000
SRR23108996	2023-01-18T16:39:34Z					TRUE	88.76	91	12353831	45.13	[Candida] auris (GCF_003013715.1)	0.01361	0	6018/10000
SRR23108997	2023-01-18T16:39:34Z					TRUE	90.35	100	12358779	45.12	[Candida] auris (GCF_003013715.1)	0.018222	0	5175/10000
SRR23108998	2023-01-18T16:39:34Z					TRUE	90.24	100	12345062	45.13	[Candida] auris (GCF_003013715.1)	0.0162415	0	5516/10000
SRR23108999	2023-01-18T16:39:34Z					TRUE	90.31	117	12365561	45.12	[Candida] auris (GCF_003013715.1)	0.0251125	0	4186/10000
SRR23109000	2023-01-18T16:39:34Z					TRUE	90.63	100	12340573	45.13	[Candida] auris (GCF_003013715.1)	0.0164483	0	5479/10000
SRR23109001	2023-01-18T16:39:34Z					TRUE	89.2	87	12358937	45.13	[Candida] auris (GCF_003013715.1)	0.0130589	0	6131/10000
SRR23109002	2023-01-18T16:39:34Z					TRUE	89.51	100	12360191	45.12	[Candida] auris (GCF_003013715.1)	0.0139135	0	5957/10000
SRR23109003	2023-01-18T16:39:33Z					TRUE	88.27	66	12344004	45.12	[Candida] auris (GCF_003013715.1)	0.0107621	0	6635/10000
SRR23109004	2023-01-18T16:39:33Z					TRUE	89.59	111	12361349	45.12	[Candida] auris (GCF_003013715.1)	0.0247146	0	4236/10000
SRR23109005	2023-01-18T16:39:33Z					TRUE	89.04	60	12341620	45.12	[Candida] auris (GCF_003013715.1)	0.00965385	0	6899/10000
SRR23109006	2023-01-18T16:39:33Z					TRUE	89.56	89	12336574	45.12	[Candida] auris (GCF_003013715.1)	0.0122187	0	6309/10000
SRR23109007	2023-01-18T16:39:33Z					TRUE	89.46	82	12334805	45.12	[Candida] auris (GCF_003013715.1)	0.0123115	0	6289/10000
SRR23109008	2023-01-18T16:39:33Z					TRUE	89.49	71	12363433	45.12	[Candida] auris (GCF_003013715.1)	0.0100165	0	6811/10000
SRR23109009	2023-01-18T16:39:33Z					TRUE	88.05	87	12338615	45.12	[Candida] auris (GCF_003013715.1)	0.0133254	0	6076/10000
SRR23109010	2023-01-18T16:39:33Z					TRUE	89.65	100	12332772	45.13	[Candida] auris (GCF_003013715.1)	0.0182888	0	5164/10000
SRR23109011	2023-01-18T16:39:33Z					TRUE	89.38	90	12358293	45.13	[Candida] auris (GCF_003013715.1)	0.0132621	0	6089/10000
SRR23109012	2023-01-18T16:39:33Z					TRUE	93.79	51	12381121	45.03	[Candida] auris (GCF_003013715.1)	0.00751546	0	7452/10000
SRR23109013	2023-01-18T16:39:33Z					TRUE	92.76	41	12385351	45.03	[Candida] auris (GCF_003013715.1)	0.00727531	0	7518/10000
SRR23109014	2023-01-18T16:39:33Z					TRUE	93.13	40	12405156	45.03	[Candida] auris (GCF_003013715.1)	0.00738773	0	7487/10000
SRR23109015	2023-01-18T16:39:33Z					TRUE	93.58	91	12384383	45.03	[Candida] auris (GCF_003013715.1)	0.0104368	0	6711/10000
SRR23109016	2023-01-18T16:39:33Z					TRUE	89.52	86	12336095	45.12	[Candida] auris (GCF_003013715.1)	0.0141199	0	5916/10000
SRR23109017	2023-01-18T16:39:33Z					TRUE	89.17	100	12334829	45.13	[Candida] auris (GCF_003013715.1)	0.0138435	0	5971/10000
SRR23109018	2023-01-18T16:39:33Z					TRUE	88.97	51	12347268	45.11	[Candida] auris (GCF_003013715.1)	0.0094547	0	6948/10000
SRR23109019	2023-01-18T16:39:33Z					TRUE	89.36	86	12334509	45.13	[Candida] auris (GCF_003013715.1)	0.0127435	0	6197/10000
SRR23109020	2023-01-18T16:39:33Z					TRUE	89.35	37	12359082	45.12	[Candida] auris (GCF_003013715.1)	0.0079637	0	7331/10000
SRR23109021	2023-01-18T16:39:33Z					TRUE	88.37	82	12339140	45.12	[Candida] auris (GCF_003013715.1)	0.0120941	0	6336/10000
SRR23109022	2023-01-18T16:39:33Z					TRUE	89.01	47	12365815	45.11	[Candida] auris (GCF_003013715.1)	0.00901874	0	7057/10000
SRR23109023	2023-01-18T16:39:33Z					TRUE	89.59	105	12358107	45.13	[Candida] auris (GCF_003013715.1)	0.02477	0	4229/10000
SRR23109024	2023-01-18T16:39:33Z					TRUE	88.35	40	12342374	45.12	[Candida] auris (GCF_003013715.1)	0.00826588	0	7251/10000
SRR23109025	2023-01-18T16:39:33Z					TRUE	87.83	92	12364080	45.12	[Candida] auris (GCF_003013715.1)	0.0137389	0	5992/10000
SRR23109026	2023-01-18T16:39:33Z					TRUE	88.85	52	12361650	45.12	[Candida] auris (GCF_003013715.1)	0.00995011	0	6827/10000
SRR23109027	2023-01-18T16:39:33Z					TRUE	89.55	100	12360175	45.12	[Candida] auris (GCF_003013715.1)	0.0198667	0	4913/10000
SRR23109028	2023-01-18T16:39:33Z					TRUE	89.45	63	12351412	45.12	[Candida] auris (GCF_003013715.1)	0.0106974	0	6650/10000
SRR23109029	2023-01-18T16:39:33Z					TRUE	89.42	38	20991395	42.3	[Candida] auris (GCF_003013715.1)	0.0241137	0	4313/10000
SRR23109030	2023-01-18T16:39:33Z					TRUE	88.78	60	12365702	45.12	[Candida] auris (GCF_003013715.1)	0.0113529	0	6500/10000
SRR23109031	2023-01-18T16:39:33Z					TRUE	88.04	85	12356580	45.12	[Candida] auris (GCF_003013715.1)	0.0148762	0	5769/10000
SRR23109032	2023-01-18T16:39:33Z					TRUE	88.58	80	12381484	45.11	[Candida] auris (GCF_003013715.1)	0.0127245	0	6201/10000
SRR23109033	2023-01-18T16:39:33Z					TRUE	89.18	93	12363997	45.12	[Candida] auris (GCF_003013715.1)	0.0164483	0	5479/10000
SRR23109034	2023-01-18T16:39:33Z					TRUE	89.12	89	12333682	45.12	[Candida] auris (GCF_003013715.1)	0.0133938	0	6062/10000
SRR23109035	2023-01-18T16:39:33Z					TRUE	89.53	100	12362745	45.12	[Candida] auris (GCF_003013715.1)	0.0158663	0	5584/10000
SRR23109036	2023-01-18T16:39:33Z					TRUE	89.1	90	12358729	45.12	[Candida] auris (GCF_003013715.1)	0.01334	0	6073/10000
SRR23109037	2023-01-18T16:39:33Z					TRUE	87.92	65	12342891	45.11	[Candida] auris (GCF_003013715.1)	0.0103647	0	6728/10000
SRR23109038	2023-01-18T16:39:33Z					TRUE	89.06	100	12360772	45.12	[Candida] auris (GCF_003013715.1)	0.0167592	0	5424/10000
SRR23109039	2023-01-18T16:39:33Z					TRUE	87.02	38	12369844	45.11	[Candida] auris (GCF_003013715.1)	0.00844948	0	7203/10000
SRR23109040	2023-01-18T16:39:33Z					TRUE	89.58	81	12357775	45.13	[Candida] auris (GCF_003013715.1)	0.0106674	0	6657/10000
SRR23109041	2023-01-18T16:39:33Z					TRUE	88.89	100	12344283	45.12	[Candida] auris (GCF_003013715.1)	0.0147405	0	5795/10000
SRR23109042	2023-01-18T16:39:33Z					TRUE	89.87	100	12338235	45.12	[Candida] auris (GCF_003013715.1)	0.0134624	0	6048/10000
SRR23109043	2023-01-18T16:39:33Z					TRUE	89.96	119	12331213	45.13	[Candida] auris (GCF_003013715.1)	0.0226742	0	4505/10000
SRR23109044	2023-01-18T16:39:33Z					TRUE	87.55	43	12347517	45.11	[Candida] auris (GCF_003013715.1)	0.00871256	0	7135/10000
SRR23109045	2023-01-18T16:39:33Z					TRUE	89.36	76	12332483	45.12	[Candida] auris (GCF_003013715.1)	0.0108485	0	6615/10000
SRR23109046	2023-01-18T16:39:33Z					TRUE	89.66	59	12334350	45.13	[Candida] auris (GCF_003013715.1)	0.0101291	0	6784/10000
SRR23109047	2023-01-18T16:39:33Z					TRUE	89.49	61	12343923	45.11	[Candida] auris (GCF_003013715.1)	0.00985087	0	6851/10000
SRR23109048	2023-01-18T16:39:33Z					TRUE	88.46	48	12341387	45.12	[Candida] auris (GCF_003013715.1)	0.00859606	0	7165/10000
SRR23109049	2023-01-18T16:39:33Z					TRUE	89.64	64	12336359	45.12	[Candida] auris (GCF_003013715.1)	0.00961712	0	6908/10000
SRR23109050	2023-01-18T16:39:33Z					TRUE	89.55	69	12356458	45.12	[Candida] auris (GCF_003013715.1)	0.0106073	0	6671/10000
SRR23109051	2023-01-18T16:39:33Z					TRUE	89.67	81	12989462	45.11	[Candida] auris (GCF_003013715.1)	0.0116751	0	6428/10000
SRR23109052	2023-01-18T16:39:33Z					TRUE	88.96	62	12337228	45.12	[Candida] auris (GCF_003013715.1)	0.00992939	0	6832/10000
SRR23109053	2023-01-18T16:39:33Z					TRUE	89.26	100	12338001	45.12	[Candida] auris (GCF_003013715.1)	0.0140996	0	5920/10000
SRR23109054	2023-01-18T16:39:33Z					TRUE	89.35	51	12338714	45.12	[Candida] auris (GCF_003013715.1)	0.00879452	0	7114/10000
SRR23109055	2023-01-18T16:39:33Z					TRUE	89.55	49	12337480	45.12	[Candida] auris (GCF_003013715.1)	0.00858058	0	7169/10000
SRR23109056	2023-01-18T16:39:33Z					TRUE	89.46	59	12358382	45.12	[Candida] auris (GCF_003013715.1)	0.0102046	0	6766/10000
SRR23109057	2023-01-18T16:39:33Z					TRUE	86.87	81	12367884	45.11	[Candida] auris (GCF_003013715.1)	0.0125358	0	6241/10000
SRR23109058	2023-01-18T16:39:33Z					TRUE	88.88	47	12364592	45.12	[Candida] auris (GCF_003013715.1)	0.00863869	0	7154/10000
SRR23109059	2023-01-18T16:39:33Z					TRUE	89.49	73	12334552	45.13	[Candida] auris (GCF_003013715.1)	0.0116345	0	6437/10000
SRR23109060	2023-01-18T16:39:33Z					TRUE	89.33	34	12338816	45.12	[Candida] auris (GCF_003013715.1)	0.00740229	0	7483/10000
SRR23109061	2023-01-18T16:39:33Z					TRUE	89.37	95	12359428	45.13	[Candida] auris (GCF_003013715.1)	0.0139888	0	5942/10000
SRR23109062	2023-01-18T16:39:33Z					TRUE	82.25	53	12362265	45.13	[Candida] auris (GCF_003013715.1)	0.0137488	0	5990/10000
SRR23109063	2023-01-18T16:39:33Z					TRUE	83.26	99	12383534	45.2	[Candida] auris (GCF_003013715.1)	0.0339694	0	3245/10000
SRR23109064	2023-01-18T16:39:33Z					TRUE	83.69	70	12364464	45.11	[Candida] auris (GCF_003013715.1)	0.0188364	0	5075/10000
SRR23109065	2023-01-18T16:39:33Z					FALSE
SRR23109066	2023-01-18T16:39:33Z					TRUE	84.75	100	12344630	45.13	[Candida] auris (GCF_003013715.1)	0.0318351	0	3445/10000
SRR23109067	2023-01-18T16:39:33Z					TRUE	88.85	86	12376401	45.07	[Candida] auris (GCF_003013715.1)	0.0153417	0	5681/10000
SRR23109068	2023-01-18T16:39:33Z					TRUE	82.7	100	12359708	45.12	[Candida] auris (GCF_003013715.1)	0.0281617	0	3827/10000
SRR23109069	2023-01-18T16:39:33Z					TRUE	84.22	73	12351248	45.13	[Candida] auris (GCF_003013715.1)	0.0177895	0	5247/10000
SRR23109070	2023-01-18T16:39:33Z					TRUE	83.65	93	12331379	45.12	[Candida] auris (GCF_003013715.1)	0.0247779	0	4228/10000
SRR23109071	2023-01-18T16:39:33Z					TRUE	83.98	99	12341622	45.12	[Candida] auris (GCF_003013715.1)	0.0235945	0	4381/10000
SRR23109072	2023-01-18T16:39:33Z					TRUE	89.64	69	12335532	45.12	[Candida] auris (GCF_003013715.1)	0.0108269	0	6620/10000
SRR23109073	2023-01-18T16:39:33Z					TRUE	81.42	51	12346622	45.11	[Candida] auris (GCF_003013715.1)	0.0136447	0	6011/10000
SRR23109074	2023-01-18T16:39:33Z					TRUE	83.62	140	12346213	45.12	[Candida] auris (GCF_003013715.1)	0.0551687	0	1862/10000
SRR23109075	2023-01-18T16:39:33Z					TRUE	84.41	100	12338268	45.12	[Candida] auris (GCF_003013715.1)	0.0330427	0	3330/10000
SRR23109076	2023-01-18T16:39:33Z					TRUE	84.22	99	12345031	45.12	[Candida] auris (GCF_003013715.1)	0.0270252	0	3956/10000
SRR23109077	2023-01-18T16:39:32Z					TRUE	83.85	99	12347665	45.11	[Candida] auris (GCF_003013715.1)	0.0425543	0	2572/10000
SRR23109078	2023-01-18T16:39:32Z					TRUE	82.75	103	12353931	45.12	[Candida] auris (GCF_003013715.1)	0.0414689	0	2647/10000
SRR23109079	2023-01-18T16:39:32Z					TRUE	84.3	112	12337990	45.12	[Candida] auris (GCF_003013715.1)	0.0434354	0	2513/10000
SRR23109080	2023-01-18T16:39:32Z					TRUE	83.4	100	12339907	45.12	[Candida] auris (GCF_003013715.1)	0.0344949	0	3198/10000
SRR23109081	2023-01-18T16:39:32Z					TRUE	84	100	12336478	45.12	[Candida] auris (GCF_003013715.1)	0.0288728	0	3749/10000
SRR23109082	2023-01-18T16:42:46Z					TRUE	83.39	240	12354977	45.12	[Candida] auris (GCF_003013715.1)	0.0835876	0	946/10000
SRR23109083	2023-01-18T16:39:32Z					TRUE	83.54	81	12338475	45.12	[Candida] auris (GCF_003013715.1)	0.0209297	0	4753/10000
SRR23109084	2023-01-18T16:39:32Z					TRUE	84.12	41	12371739	45.1	[Candida] auris (GCF_003013715.1)	0.0120206	0	6352/10000
SRR23109085	2023-01-18T16:39:32Z					TRUE	82.77	68	12365599	45.11	[Candida] auris (GCF_003013715.1)	0.017867	0	5234/10000
SRR23109086	2023-01-18T16:39:32Z					TRUE	82.03	75	12366348	45.11	[Candida] auris (GCF_003013715.1)	0.0201019	0	4877/10000
SRR23109087	2023-01-18T16:39:32Z					TRUE	83.36	100	12345367	45.12	[Candida] auris (GCF_003013715.1)	0.0317427	0	3454/10000
SRR23109088	2023-01-18T16:39:32Z					TRUE	83.37	80	12342651	45.11	[Candida] auris (GCF_003013715.1)	0.0211754	0	4717/10000
SRR23109089	2023-01-18T16:39:32Z					TRUE	84.08	100	12362799	45.11	[Candida] auris (GCF_003013715.1)	0.0301978	0	3609/10000
SRR23109090	2023-01-18T16:39:32Z					TRUE	83.25	100	12361890	45.11	[Candida] auris (GCF_003013715.1)	0.0289006	0	3746/10000
SRR23109091	2023-01-18T16:39:32Z					TRUE	84.44	105	12339347	45.12	[Candida] auris (GCF_003013715.1)	0.0442018	0	2463/10000
SRR23109092	2023-01-18T16:39:32Z					TRUE	83.35	36	12372961	45.1	[Candida] auris (GCF_003013715.1)	0.010424	0	6714/10000
SRR23109093	2023-01-18T16:39:32Z					TRUE	83.13	85	12361296	45.12	[Candida] auris (GCF_003013715.1)	0.0229379	0	4469/10000
SRR23109094	2023-01-18T16:39:32Z					TRUE	86.49	82	12359615	45.12	[Candida] auris (GCF_003013715.1)	0.0173941	0	5314/10000
SRR23109095	2023-01-18T16:39:32Z					TRUE	88.19	107	12356643	45.12	[Candida] auris (GCF_003013715.1)	0.0317734	0	3451/10000
SRR23109096	2023-01-18T16:39:32Z					TRUE	87.52	100	12339178	45.12	[Candida] auris (GCF_003013715.1)	0.0228644	0	4479/10000
SRR23109097	2023-01-18T16:39:32Z					TRUE	88.37	100	12357713	45.12	[Candida] auris (GCF_003013715.1)	0.0225797	0	4518/10000
SRR23109098	2023-01-18T16:39:32Z					TRUE	84.02	93	12386242	45.18	[Candida] auris (GCF_003013715.1)	0.0226669	0	4506/10000
SRR23109099	2023-01-18T16:39:32Z					TRUE	84.42	74	12364477	45.12	[Candida] auris (GCF_003013715.1)	0.0194927	0	4971/10000
SRR23109100	2023-01-18T16:39:32Z					TRUE	86.5	100	12363055	45.11	[Candida] auris (GCF_003013715.1)	0.0206528	0	4794/10000
SRR23109101	2023-01-18T16:39:32Z					TRUE	86.3	64	12346275	45.11	[Candida] auris (GCF_003013715.1)	0.0134378	0	6053/10000
SRR23109102	2023-01-18T16:39:32Z					TRUE	87.74	100	12339669	45.11	[Candida] auris (GCF_003013715.1)	0.0198278	0	4919/10000
SRR23109103	2023-01-18T16:39:32Z					TRUE	88.4	73	12343591	45.11	[Candida] auris (GCF_003013715.1)	0.0145798	0	5826/10000
SRR23109104	2023-01-18T16:39:32Z					TRUE	87.99	100	12361735	45.12	[Candida] auris (GCF_003013715.1)	0.0244554	0	4269/10000
SRR23109105	2023-01-18T16:39:32Z					TRUE	86.47	67	12342134	45.11	[Candida] auris (GCF_003013715.1)	0.0152457	0	5699/10000
SRR23109106	2023-01-18T16:39:32Z					TRUE	88.35	100	12349497	45.12	[Candida] auris (GCF_003013715.1)	0.0209365	0	4752/10000
SRR23109107	2023-01-18T16:39:32Z					TRUE	87.94	83	12339304	45.12	[Candida] auris (GCF_003013715.1)	0.0173531	0	5321/10000
SRR23109108	2023-01-18T16:39:32Z					TRUE	88.24	83	12344878	45.11	[Candida] auris (GCF_003013715.1)	0.0162638	0	5512/10000
SRR23109109	2023-01-18T16:39:32Z					TRUE	87.18	59	12366150	45.11	[Candida] auris (GCF_003013715.1)	0.0128053	0	6184/10000
SRR23109110	2023-01-18T16:39:32Z					TRUE	87.53	97	12742546	45.14	[Candida] auris (GCF_003013715.1)	0.020056	0	4884/10000
SRR23109111	2023-01-18T16:39:32Z					TRUE	87.9	100	12340479	45.12	[Candida] auris (GCF_003013715.1)	0.0200953	0	4878/10000
SRR23109112	2023-01-18T16:39:32Z					TRUE	87.75	106	12337327	45.12	[Candida] auris (GCF_003013715.1)	0.0288636	0	3750/10000
SRR23109113	2023-01-18T16:39:32Z					TRUE	87.83	108	12337572	45.12	[Candida] auris (GCF_003013715.1)	0.0261848	0	4055/10000
SRR23109114	2023-01-18T16:39:32Z					TRUE	88.27	100	12339018	45.11	[Candida] auris (GCF_003013715.1)	0.0251446	0	4182/10000
SRR23109115	2023-01-18T16:39:32Z					TRUE	88.12	100	12346824	45.1	[Candida] auris (GCF_003013715.1)	0.0227107	0	4500/10000
SRR23109116	2023-01-18T16:39:32Z					TRUE	88.09	100	12335026	45.12	[Candida] auris (GCF_003013715.1)	0.0205122	0	4815/10000
SRR23109117	2023-01-18T16:39:32Z					TRUE	86.83	109	12363640	45.11	[Candida] auris (GCF_003013715.1)	0.0279019	0	3856/10000
SRR23109118	2023-01-18T16:39:32Z					TRUE	85.37	71	12362649	45.11	[Candida] auris (GCF_003013715.1)	0.0165383	0	5463/10000
SRR23109119	2023-01-18T16:39:32Z					TRUE	83.59	78	12365603	45.11	[Candida] auris (GCF_003013715.1)	0.0206193	0	4799/10000
SRR23109120	2023-01-18T16:39:32Z					TRUE	83.7	78	12348176	45.11	[Candida] auris (GCF_003013715.1)	0.0212166	0	4711/10000
SRR23109121	2023-01-18T16:39:32Z					TRUE	84.01	52	12340153	45.11	[Candida] auris (GCF_003013715.1)	0.0149549	0	5754/10000
SRR23109122	2023-01-18T16:39:32Z					TRUE	83.58	56	12351299	45.11	[Candida] auris (GCF_003013715.1)	0.0154811	0	5655/10000
SRR23109123	2023-01-18T16:39:32Z					TRUE	82.91	59	12352551	45.1	[Candida] auris (GCF_003013715.1)	0.0152084	0	5706/10000
SRR23109124	2023-01-18T16:39:32Z					TRUE	83.87	50	23269046	48.94	[Candida] auris (GCF_003013715.1)	0.0465672	0	2316/10000
SRR23109125	2023-01-18T16:39:32Z					TRUE	83.87	42	12337999	45.1	[Candida] auris (GCF_003013715.1)	0.0121448	0	6325/10000
SRR23109126	2023-01-18T16:39:32Z					TRUE	84.02	76	12358025	45.12	[Candida] auris (GCF_003013715.1)	0.0219559	0	4605/10000
SRR23109127	2023-01-18T16:39:32Z					TRUE	83.46	65	16171550	47.14	[Candida] auris (GCF_003013715.1)	0.0378243	0	2919/10000
SRR23109128	2023-01-18T16:39:32Z					TRUE	82.31	54	12362042	45.1	[Candida] auris (GCF_003013715.1)	0.017359	0	5320/10000
SRR23109129	2023-01-18T16:39:32Z					TRUE	83.7	67	12403700	45.12	[Candida] auris (GCF_003013715.1)	0.0221193	0	4582/10000
SRR23109130	2023-01-18T16:39:32Z					TRUE	83.91	69	16027039	46.75	[Candida] auris (GCF_003013715.1)	0.0382183	0	2888/10000
SRR23109131	2023-01-18T16:39:32Z					TRUE	82.64	55	12352878	45.1	[Candida] auris (GCF_003013715.1)	0.0153043	0	5688/10000
SRR23109132	2023-01-18T16:39:32Z					TRUE	82.92	74	12758496	45.24	[Candida] auris (GCF_003013715.1)	0.0277952	0	3868/10000
SRR23109133	2023-01-18T16:42:46Z					TRUE	93.17	309	12368549	45.1	[Candida] auris (GCF_003013715.1)	0.0713192	0	1259/10000
SRR23109135	2023-01-18T16:45:17Z					TRUE	93.13	293	12370096	45.11	[Candida] auris (GCF_003013715.1)	0.0699015	0	1302/10000
SRR23109136	2023-01-18T16:47:46Z					TRUE	92.51	386	12397947	45.11	[Candida] auris (GCF_003013715.1)	0.0719287	0	1241/10000
SRR23109137	2023-01-18T16:47:46Z					TRUE	93.25	320	12390274	45.06	[Candida] auris (GCF_003013715.1)	0.0746517	0	1164/10000
SRR23109138	2023-01-18T16:49:32Z					TRUE	91.94	369	12413668	45.12	[Candida] auris (GCF_003013715.1)	0.0778986	0	1079/10000
SRR23109140	2023-01-18T16:47:46Z					TRUE	91.94	378	12375645	45.11	[Candida] auris (GCF_003013715.1)	0.074909	0	1157/10000
SRR23109142	2023-01-18T16:39:32Z					TRUE	92.97	258	12379172	45.1	[Candida] auris (GCF_003013715.1)	0.0594032	0	1677/10000
SRR23109144	2023-01-18T16:42:46Z					TRUE	89.51	234	12362598	45.13	[Candida] auris (GCF_003013715.1)	0.0393125	0	2804/10000
SRR23109145	2023-01-18T16:39:32Z					TRUE	90.02	100	12346022	45.13	[Candida] auris (GCF_003013715.1)	0.0180288	0	5207/10000
SRR23109146	2023-01-18T16:39:32Z					TRUE	89.36	100	12359474	45.12	[Candida] auris (GCF_003013715.1)	0.0195055	0	4969/10000
SRR23109148	2023-01-18T16:39:32Z					TRUE	90.55	100	12334127	45.13	[Candida] auris (GCF_003013715.1)	0.0191623	0	5023/10000
SRR23109149	2023-01-18T16:39:32Z					TRUE	90.34	50	12361459	45.12	[Candida] auris (GCF_003013715.1)	0.00806139	0	7305/10000
SRR23109150	2023-01-18T16:39:32Z					TRUE	88.47	58	12364164	45.12	[Candida] auris (GCF_003013715.1)	0.00969064	0	6890/10000
SRR23109151	2023-01-18T16:39:32Z					TRUE	90.29	100	12340496	45.12	[Candida] auris (GCF_003013715.1)	0.0182524	0	5170/10000
SRR23109152	2023-01-18T16:39:32Z					TRUE	90.31	100	12342747	45.12	[Candida] auris (GCF_003013715.1)	0.0169134	0	5397/10000
SRR23109153	2023-01-18T16:39:32Z					TRUE	90.3	100	12304164	45.13	[Candida] auris (GCF_003013715.1)	0.0156647	0	5621/10000
SRR23109154	2023-01-18T16:39:32Z					TRUE	90.42	100	12342427	45.12	[Candida] auris (GCF_003013715.1)	0.0201544	0	4869/10000
SRR23109155	2023-01-18T16:39:32Z					TRUE	88.88	100	12314186	45.13	[Candida] auris (GCF_003013715.1)	0.0242684	0	4293/10000
SRR23109156	2023-01-18T16:39:32Z					TRUE	90.09	100	12341054	45.12	[Candida] auris (GCF_003013715.1)	0.0201216	0	4874/10000
SRR23109157	2023-01-18T16:39:32Z					TRUE	89.86	100	12353821	45.13	[Candida] auris (GCF_003013715.1)	0.0175998	0	5279/10000
SRR23109158	2023-01-18T16:39:32Z					TRUE	90.38	100	12360206	45.12	[Candida] auris (GCF_003013715.1)	0.0138585	0	5968/10000
SRR23109159	2023-01-18T16:39:32Z					TRUE	90.46	100	12343040	45.12	[Candida] auris (GCF_003013715.1)	0.0168048	0	5416/10000
SRR23109160	2023-01-18T16:39:32Z					TRUE	89.71	100	12337661	45.13	[Candida] auris (GCF_003013715.1)	0.0188053	0	5080/10000
SRR23109161	2023-01-18T16:39:32Z					TRUE	89.28	71	12364534	45.12	[Candida] auris (GCF_003013715.1)	0.011097	0	6558/10000
SRR23109162	2023-01-18T16:39:32Z					TRUE	90.64	100	12336367	45.12	[Candida] auris (GCF_003013715.1)	0.0150127	0	5743/10000
SRR23109163	2023-01-18T16:39:32Z					TRUE	90	100	12337069	45.13	[Candida] auris (GCF_003013715.1)	0.0226378	0	4510/10000
SRR23109164	2023-01-18T16:39:32Z					TRUE	90.62	100	12361232	45.12	[Candida] auris (GCF_003013715.1)	0.0137041	0	5999/10000
SRR23109165	2023-01-18T16:39:32Z					TRUE	90.48	100	12333880	45.13	[Candida] auris (GCF_003013715.1)	0.015508	0	5650/10000
SRR23109166	2023-01-18T16:39:32Z					TRUE	87.62	49	12359551	45.12	[Candida] auris (GCF_003013715.1)	0.00980966	0	6861/10000
SRR23109167	2023-01-18T16:39:32Z					TRUE	88.27	69	12343528	45.12	[Candida] auris (GCF_003013715.1)	0.0112466	0	6524/10000
SRR23109168	2023-01-18T16:39:32Z					TRUE	89.57	75	12337676	45.12	[Candida] auris (GCF_003013715.1)	0.011657	0	6432/10000
SRR23109169	2023-01-18T16:39:31Z					TRUE	89.29	54	12357632	45.12	[Candida] auris (GCF_003013715.1)	0.00992525	0	6833/10000
SRR23109170	2023-01-18T16:39:31Z					TRUE	89.52	82	12363296	45.13	[Candida] auris (GCF_003013715.1)	0.0138385	0	5972/10000
SRR23109171	2023-01-18T16:39:31Z					TRUE	89.49	89	12357673	45.12	[Candida] auris (GCF_003013715.1)	0.013112	0	6120/10000
SRR23109172	2023-01-18T16:39:31Z					TRUE	89.66	81	12341700	45.12	[Candida] auris (GCF_003013715.1)	0.0112997	0	6512/10000
SRR23109173	2023-01-18T16:39:31Z					TRUE	89.46	64	12360551	45.12	[Candida] auris (GCF_003013715.1)	0.010424	0	6714/10000
SRR23109174	2023-01-18T16:39:31Z					TRUE	89.18	100	12338054	45.12	[Candida] auris (GCF_003013715.1)	0.0165891	0	5454/10000
SRR23109175	2023-01-18T16:39:31Z					TRUE	90.03	119	12333834	45.13	[Candida] auris (GCF_003013715.1)	0.0210795	0	4731/10000
SRR23109176	2023-01-18T16:39:31Z					TRUE	89.75	133	12334527	45.13	[Candida] auris (GCF_003013715.1)	0.0295368	0	3678/10000
SRR23109177	2023-01-18T16:39:31Z					TRUE	88.74	100	12343288	45.12	[Candida] auris (GCF_003013715.1)	0.0167251	0	5430/10000
SRR23109178	2023-01-18T16:39:31Z					TRUE	89.55	85	12339959	45.12	[Candida] auris (GCF_003013715.1)	0.0139536	0	5949/10000
SRR23109179	2023-01-18T16:39:31Z					TRUE	86.7	59	12358956	45.12	[Candida] auris (GCF_003013715.1)	0.0121402	0	6326/10000
SRR23109180	2023-01-18T16:39:31Z					TRUE	88.82	101	12348797	45.13	[Candida] auris (GCF_003013715.1)	0.0223268	0	4553/10000
SRR23109181	2023-01-18T16:39:31Z					TRUE	88.05	40	12354546	45.11	[Candida] auris (GCF_003013715.1)	0.00819748	0	7269/10000
SRR23109182	2023-01-18T16:39:31Z					TRUE	89.7	100	12341805	45.12	[Candida] auris (GCF_003013715.1)	0.0166797	0	5438/10000
SRR23109183	2023-01-18T16:39:31Z					TRUE	89.55	100	12357064	45.13	[Candida] auris (GCF_003013715.1)	0.0193969	0	4986/10000
SRR23109184	2023-01-18T16:39:31Z					TRUE	89.27	100	12338132	45.12	[Candida] auris (GCF_003013715.1)	0.0176293	0	5274/10000
SRR23109185	2023-01-18T16:39:31Z					TRUE	89.7	102	12336594	45.12	[Candida] auris (GCF_003013715.1)	0.0221764	0	4574/10000
SRR23109186	2023-01-18T16:39:31Z					TRUE	89.96	100	12337295	45.13	[Candida] auris (GCF_003013715.1)	0.0157735	0	5601/10000
SRR23109187	2023-01-18T16:39:31Z					TRUE	89.13	48	12360646	45.12	[Candida] auris (GCF_003013715.1)	0.00924552	0	7000/10000
SRR23109188	2023-01-18T16:39:31Z					TRUE	88.1	100	12348871	45.12	[Candida] auris (GCF_003013715.1)	0.0193079	0	5000/10000
SRR23109189	2023-01-18T16:39:31Z					TRUE	89.15	62	12338204	45.12	[Candida] auris (GCF_003013715.1)	0.0104283	0	6713/10000
SRR23109190	2023-01-18T16:39:31Z					TRUE	89.09	100	12337507	45.13	[Candida] auris (GCF_003013715.1)	0.0205992	0	4802/10000
SRR23109191	2023-01-18T16:39:31Z					TRUE	89.24	35	12343316	45.12	[Candida] auris (GCF_003013715.1)	0.00750448	0	7455/10000
SRR23109192	2023-01-18T16:39:31Z					TRUE	88.96	48	12334128	45.12	[Candida] auris (GCF_003013715.1)	0.0092936	0	6988/10000
SRR23109193	2023-01-18T16:39:31Z					TRUE	89.51	95	12356749	45.12	[Candida] auris (GCF_003013715.1)	0.0135016	0	6040/10000
SRR23109195	2023-01-18T16:39:31Z					TRUE	89.33	100	12340070	45.13	[Candida] auris (GCF_003013715.1)	0.0155134	0	5649/10000
SRR23109196	2023-01-18T16:42:46Z					TRUE	88.35	39	12352156	45.11	[Candida] auris (GCF_003013715.1)	0.00837277	0	7223/10000
SRR23109197	2023-01-18T16:42:46Z					TRUE	89.4	66	12335870	45.12	[Candida] auris (GCF_003013715.1)	0.0101962	0	6768/10000
SRR23109198	2023-01-18T16:42:46Z					TRUE	83.94	129	12361044	45.12	[Candida] auris (GCF_003013715.1)	0.0483865	0	2210/10000
SRR23109199	2023-01-18T16:42:46Z					TRUE	88.06	70	12342176	45.12	[Candida] auris (GCF_003013715.1)	0.0126252	0	6222/10000
SRR23109200	2023-01-18T16:42:46Z					TRUE	87.89	92	12359948	45.12	[Candida] auris (GCF_003013715.1)	0.0170629	0	5371/10000
SRR23109201	2023-01-18T16:42:46Z					TRUE	88.2	100	12340395	45.12	[Candida] auris (GCF_003013715.1)	0.0252492	0	4169/10000
SRR23109202	2023-01-18T16:42:46Z					TRUE	87.87	100	12339687	45.12	[Candida] auris (GCF_003013715.1)	0.0212854	0	4701/10000
SRR23109203	2023-01-18T16:42:46Z					TRUE	88.78	120	12339585	45.12	[Candida] auris (GCF_003013715.1)	0.0294517	0	3687/10000
SRR23109204	2023-01-18T16:42:46Z					TRUE	88.26	100	12339403	45.11	[Candida] auris (GCF_003013715.1)	0.0209297	0	4753/10000
SRR23109205	2023-01-18T16:42:46Z					TRUE	88.18	100	12363244	45.11	[Candida] auris (GCF_003013715.1)	0.0209161	0	4755/10000
SRR23109206	2023-01-18T16:42:46Z					TRUE	86.36	84	12362580	45.11	[Candida] auris (GCF_003013715.1)	0.0162582	0	5513/10000
SRR23109207	2023-01-18T16:42:46Z					TRUE	88.27	100	12341452	45.11	[Candida] auris (GCF_003013715.1)	0.0215347	0	4665/10000
SRR23109208	2023-01-18T16:42:46Z					TRUE	86.29	75	12365416	45.11	[Candida] auris (GCF_003013715.1)	0.0146522	0	5812/10000
SRR23109209	2023-01-18T16:42:46Z					TRUE	87.26	82	12338935	45.12	[Candida] auris (GCF_003013715.1)	0.0158608	0	5585/10000
SRR23109210	2023-01-18T16:42:46Z					TRUE	87.15	72	12341146	45.11	[Candida] auris (GCF_003013715.1)	0.0131651	0	6109/10000
SRR23109211	2023-01-18T16:42:46Z					TRUE	88.71	97	12680197	45.15	[Candida] auris (GCF_003013715.1)	0.0219347	0	4608/10000
SRR23109212	2023-01-18T16:42:46Z					TRUE	88.26	100	12321441	45.12	[Candida] auris (GCF_003013715.1)	0.0182524	0	5170/10000
SRR23109213	2023-01-18T16:42:45Z					TRUE	86.89	71	17076699	43.09	[Candida] auris (GCF_003013715.1)	0.0359404	0	3073/10000
SRR23109214	2023-01-18T16:42:45Z					TRUE	88.38	100	12340242	45.11	[Candida] auris (GCF_003013715.1)	0.0245337	0	4259/10000
SRR23109215	2023-01-18T16:42:45Z					TRUE	88.48	100	12339863	45.12	[Candida] auris (GCF_003013715.1)	0.0271722	0	3939/10000
SRR23109216	2023-01-18T16:42:45Z					TRUE	87.36	100	12350193	45.11	[Candida] auris (GCF_003013715.1)	0.017196	0	5348/10000
SRR23109217	2023-01-18T16:42:45Z					TRUE	88.04	103	12342526	45.12	[Candida] auris (GCF_003013715.1)	0.0337817	0	3262/10000
SRR23109218	2023-01-18T16:42:45Z					TRUE	88.58	100	12341506	45.11	[Candida] auris (GCF_003013715.1)	0.0184475	0	5138/10000
SRR23109219	2023-01-18T16:42:45Z					TRUE	86.49	89	12347652	45.11	[Candida] auris (GCF_003013715.1)	0.0159266	0	5573/10000
SRR23109220	2023-01-18T16:42:45Z					TRUE	87.64	100	12339872	45.12	[Candida] auris (GCF_003013715.1)	0.0168734	0	5404/10000
SRR23109221	2023-01-18T16:42:45Z					TRUE	86.52	100	12361768	45.12	[Candida] auris (GCF_003013715.1)	0.0281887	0	3824/10000
SRR23109222	2023-01-18T16:42:45Z					TRUE	88.42	123	12335053	45.12	[Candida] auris (GCF_003013715.1)	0.031671	0	3461/10000
SRR23109223	2023-01-18T16:42:45Z					TRUE	88.49	102	12343330	45.11	[Candida] auris (GCF_003013715.1)	0.0294046	0	3692/10000
SRR23109224	2023-01-18T16:42:45Z					TRUE	87.88	139	12356389	45.12	[Candida] auris (GCF_003013715.1)	0.0352376	0	3133/10000
SRR23109225	2023-01-18T16:42:45Z					TRUE	88.39	167	12337926	45.12	[Candida] auris (GCF_003013715.1)	0.0388257	0	2841/10000
SRR23109226	2023-01-18T16:42:45Z					TRUE	87.91	100	12362076	45.12	[Candida] auris (GCF_003013715.1)	0.0246358	0	4246/10000
SRR23109227	2023-01-18T16:42:45Z					TRUE	88.48	100	12360993	45.12	[Candida] auris (GCF_003013715.1)	0.0219984	0	4599/10000
SRR23109228	2023-01-18T16:42:45Z					TRUE	87.55	98	12344511	45.11	[Candida] auris (GCF_003013715.1)	0.0151925	0	5709/10000
SRR23109229	2023-01-18T16:42:45Z					TRUE	87.85	116	12358392	45.12	[Candida] auris (GCF_003013715.1)	0.0294329	0	3689/10000
SRR23109230	2023-01-18T16:47:45Z					TRUE	93.48	408	12409270	45.14	[Candida] auris (GCF_003013715.1)	0.0802374	0	1022/10000
SRR23109232	2023-01-18T16:42:45Z					TRUE	91.41	53	15787065	49.61	[Candida] auris (GCF_003013715.1)	0.0161471	0	5533/10000
SRR23137725	2023-01-20T01:48:50Z					TRUE	90.61	145	12343055	45.11	[Candida] auris (GCF_003013715.1)	0.0262852	0	4043/10000
SRR23137726	2023-01-20T01:48:50Z					TRUE	90.44	118	12341041	45.12	[Candida] auris (GCF_003013715.1)	0.0232045	0	4433/10000
SRR23137727	2023-01-20T01:48:50Z					TRUE	90.67	167	12344986	45.12	[Candida] auris (GCF_003013715.1)	0.0327546	0	3357/10000
SRR23137728	2023-01-20T01:48:50Z					TRUE	91.2	100	12334661	45.12	[Candida] auris (GCF_003013715.1)	0.0140492	0	5930/10000
SRR23137729	2023-01-20T01:48:50Z					TRUE	90.96	126	12343519	45.12	[Candida] auris (GCF_003013715.1)	0.0257621	0	4106/10000
SRR23137730	2023-01-20T01:48:50Z					TRUE	91.42	100	12359481	45.12	[Candida] auris (GCF_003013715.1)	0.0172424	0	5340/10000
SRR23137731	2023-01-20T01:48:50Z					TRUE	90.92	221	12357604	45.12	[Candida] auris (GCF_003013715.1)	0.0466675	0	2310/10000
SRR23137732	2023-01-20T01:48:50Z					TRUE	90.57	229	12357415	45.12	[Candida] auris (GCF_003013715.1)	0.0419563	0	2613/10000
SRR23137733	2023-01-20T01:48:50Z					TRUE	89.62	161	12359612	45.11	[Candida] auris (GCF_003013715.1)	0.0286612	0	3772/10000
SRR23137734	2023-01-20T01:48:50Z					TRUE	90.77	100	12340500	45.12	[Candida] auris (GCF_003013715.1)	0.0194927	0	4971/10000
SRR23137735	2023-01-20T01:48:50Z					TRUE	90.81	250	12205123	45.1	[Candida] auris (GCF_003013715.1)	0.0457105	0	2368/10000
SRR23137736	2023-01-20T01:48:50Z					TRUE	89.74	155	12333334	45.12	[Candida] auris (GCF_003013715.1)	0.0315385	0	3474/10000
SRR23137737	2023-01-20T01:48:50Z					TRUE	90.56	113	12355330	45.12	[Candida] auris (GCF_003013715.1)	0.0228277	0	4484/10000
SRR23137738	2023-01-20T01:48:50Z					FALSE
SRR23137739	2023-01-20T01:48:50Z					FALSE
SRR23137741	2023-01-20T01:48:50Z					FALSE
SRR23137742	2023-01-20T01:48:50Z					TRUE	88.66	115	12344346	45.11	[Candida] auris (GCF_003013715.1)	0.0279733	0	3848/10000
SRR23137743	2023-01-20T01:48:50Z					TRUE	90.13	104	12335298	45.12	[Candida] auris (GCF_003013715.1)	0.0205925	0	4803/10000
SRR23137744	2023-01-20T01:48:50Z					TRUE	90.96	293	12341686	45.12	[Candida] auris (GCF_003013715.1)	0.0464173	0	2325/10000
SRR23137745	2023-01-20T01:48:50Z					TRUE	90.48	146	12359283	45.12	[Candida] auris (GCF_003013715.1)	0.0331072	0	3324/10000
SRR23137746	2023-01-20T01:48:50Z					TRUE	89.5	210	12361372	45.11	[Candida] auris (GCF_003013715.1)	0.0420286	0	2608/10000
SRR23137747	2023-01-20T01:48:50Z					TRUE	89.03	100	12362596	45.12	[Candida] auris (GCF_003013715.1)	0.0174233	0	5309/10000
SRR23137748	2023-01-20T01:48:50Z					TRUE	90.73	151	12333698	45.12	[Candida] auris (GCF_003013715.1)	0.0290955	0	3725/10000
SRR23137749	2023-01-20T01:48:50Z					FALSE
SRR23137750	2023-01-20T01:48:50Z					FALSE
SRR23137751	2023-01-20T01:48:50Z					FALSE
SRR23137752	2023-01-20T01:48:50Z					TRUE	89.87	126	12365953	45.11	[Candida] auris (GCF_003013715.1)	0.0269993	0	3959/10000
SRR23137753	2023-01-20T01:48:50Z					FALSE
SRR23137754	2023-01-20T01:48:50Z					FALSE
SRR23137755	2023-01-20T01:48:50Z					FALSE
SRR23137756	2023-01-20T01:48:50Z					FALSE
SRR23137757	2023-01-20T01:48:50Z					FALSE
SRR23137758	2023-01-20T01:48:50Z					TRUE	89.1	100	12335556	45.12	[Candida] auris (GCF_003013715.1)	0.0164764	0	5474/10000
SRR23137759	2023-01-20T01:48:50Z					TRUE	91.04	100	12316172	45.12	[Candida] auris (GCF_003013715.1)	0.018768	0	5086/10000
SRR23137760	2023-01-20T01:48:50Z					TRUE	91.12	161	12331963	45.12	[Candida] auris (GCF_003013715.1)	0.0313863	0	3489/10000
SRR23137761	2023-01-20T01:48:49Z					FALSE
SRR23137762	2023-01-20T01:48:49Z					TRUE	90.98	140	12336128	45.12	[Candida] auris (GCF_003013715.1)	0.030159	0	3613/10000
SRR23137763	2023-01-20T01:48:49Z					TRUE	91.15	172	12332226	45.12	[Candida] auris (GCF_003013715.1)	0.0324693	0	3384/10000
SRR23137764	2023-01-20T01:48:49Z					TRUE	90.94	109	12352021	45.12	[Candida] auris (GCF_003013715.1)	0.0233687	0	4411/10000
SRR23137765	2023-01-20T01:48:49Z					TRUE	90.24	249	12331306	45.12	[Candida] auris (GCF_003013715.1)	0.0515497	0	2039/10000
SRR23137766	2023-01-20T01:48:49Z					TRUE	90.96	102	12355880	45.12	[Candida] auris (GCF_003013715.1)	0.0220197	0	4596/10000
SRR23137767	2023-01-20T01:48:49Z					TRUE	95.42	39	12387709	45.05	[Candida] auris (GCF_003013715.1)	0.00623089	0	7815/10000
SRR23137768	2023-01-20T01:48:49Z					TRUE	90.63	103	12338435	45.12	[Candida] auris (GCF_003013715.1)	0.0215626	0	4661/10000
SRR23137769	2023-01-20T01:48:49Z					TRUE	91.07	138	12354387	45.12	[Candida] auris (GCF_003013715.1)	0.0300913	0	3620/10000
SRR23137770	2023-01-20T01:48:49Z					TRUE	95.48	39	12302133	45.06	[Candida] auris (GCF_003013715.1)	0.00616602	0	7834/10000
SRR23137771	2023-01-20T01:48:49Z					TRUE	95.85	54	12374660	45.06	[Candida] auris (GCF_003013715.1)	0.00671248	0	7676/10000
SRR23137772	2023-01-20T01:48:49Z					TRUE	91.41	244	12341279	45.12	[Candida] auris (GCF_003013715.1)	0.0493171	0	2158/10000
SRR23137773	2023-01-20T01:48:49Z					TRUE	90.51	209	12355456	45.12	[Candida] auris (GCF_003013715.1)	0.0385528	0	2862/10000
SRR23137774	2023-01-20T01:48:49Z					TRUE	91.18	212	12345004	45.11	[Candida] auris (GCF_003013715.1)	0.0419563	0	2613/10000
SRR23137775	2023-01-20T01:48:49Z					TRUE	90.95	151	12353870	45.13	[Candida] auris (GCF_003013715.1)	0.0310244	0	3525/10000
SRR23137776	2023-01-20T01:48:49Z					TRUE	91.17	127	12295322	45.12	[Candida] auris (GCF_003013715.1)	0.0273637	0	3917/10000
SRR23137777	2023-01-20T01:48:49Z					TRUE	91.03	207	12462036	45.12	[Candida] auris (GCF_003013715.1)	0.043755	0	2492/10000
SRR23137778	2023-01-20T01:48:49Z					TRUE	78.11	37	12360637	45.1	[Candida] auris (GCF_003013715.1)	0.0129006	0	6164/10000
SRR23137779	2023-01-20T01:48:49Z					TRUE	90.54	37	12339786	45.11	[Candida] auris (GCF_003013715.1)	0.00768463	0	7406/10000
SRR23137780	2023-01-20T01:48:49Z					TRUE	89.13	149	12353243	45.12	[Candida] auris (GCF_003013715.1)	0.0341138	0	3232/10000
SRR23137781	2023-01-20T01:48:49Z					TRUE	89.3	101	12315835	45.13	[Candida] auris (GCF_003013715.1)	0.0226961	0	4502/10000
SRR23137782	2023-01-20T01:48:49Z					TRUE	89.26	100	12335945	45.12	[Candida] auris (GCF_003013715.1)	0.0187494	0	5089/10000
SRR23137783	2023-01-20T01:48:49Z					TRUE	90.77	131	12343019	45.12	[Candida] auris (GCF_003013715.1)	0.0277066	0	3878/10000
SRR23137784	2023-01-20T01:48:49Z					TRUE	90.86	261	12347082	45.12	[Candida] auris (GCF_003013715.1)	0.0574632	0	1759/10000
SRR23137785	2023-01-20T01:48:49Z					TRUE	89.91	130	12345890	45.12	[Candida] auris (GCF_003013715.1)	0.0270252	0	3956/10000
SRR23137786	2023-01-20T01:48:49Z					TRUE	90.46	106	12342790	45.12	[Candida] auris (GCF_003013715.1)	0.0218147	0	4625/10000
SRR23137787	2023-01-20T01:48:49Z					TRUE	89.48	119	12347454	45.11	[Candida] auris (GCF_003013715.1)	0.0234137	0	4405/10000
SRR23137788	2023-01-20T01:48:49Z					TRUE	89.1	89	14454379	43.19	[Candida] auris (GCF_003013715.1)	0.0265381	0	4013/10000
SRR23137789	2023-01-20T01:48:49Z					TRUE	88.76	99	12348202	45.12	[Candida] auris (GCF_003013715.1)	0.0137538	0	5989/10000
SRR23137790	2023-01-20T01:48:49Z					TRUE	90.9	105	12354696	45.12	[Candida] auris (GCF_003013715.1)	0.0213544	0	4691/10000
SRR23137791	2023-01-20T01:48:49Z					TRUE	91.17	209	12353917	45.12	[Candida] auris (GCF_003013715.1)	0.0399018	0	2760/10000
SRR23137792	2023-01-20T01:48:49Z					TRUE	89.99	233	12355846	45.12	[Candida] auris (GCF_003013715.1)	0.0438316	0	2487/10000
SRR23137793	2023-01-20T01:48:49Z					TRUE	78.13	62	12362621	45.1	[Candida] auris (GCF_003013715.1)	0.0192381	0	5011/10000
SRR23137794	2023-01-20T01:48:49Z					TRUE	77.75	59	12355481	45.09	[Candida] auris (GCF_003013715.1)	0.0195696	0	4959/10000
SRR23137795	2023-01-20T01:48:49Z					TRUE	77.59	74	12369814	45.1	[Candida] auris (GCF_003013715.1)	0.0231896	0	4435/10000
SRR23137796	2023-01-20T01:48:49Z					FALSE
SRR23137797	2023-01-20T01:48:49Z					TRUE	78.64	89	12367570	45.1	[Candida] auris (GCF_003013715.1)	0.026572	0	4009/10000
SRR23137798	2023-01-20T01:48:49Z					TRUE	78.44	91	12367810	45.1	[Candida] auris (GCF_003013715.1)	0.0266314	0	4002/10000
SRR23137799	2023-01-20T01:48:49Z					TRUE	78.24	38	12367893	45.09	[Candida] auris (GCF_003013715.1)	0.0128911	0	6166/10000
SRR23137800	2023-01-20T01:48:49Z					TRUE	90.81	209	12417915	45.18	[Candida] auris (GCF_003013715.1)	0.0425691	0	2571/10000
SRR23137801	2023-01-20T01:48:49Z					TRUE	78.54	79	15254629	43.68	[Candida] auris (GCF_003013715.1)	0.030451	0	3583/10000
SRR23137802	2023-01-20T01:48:49Z					TRUE	78.23	46	12366066	45.09	[Candida] auris (GCF_003013715.1)	0.0142467	0	5891/10000
SRR23137803	2023-01-20T01:48:49Z					TRUE	78.04	52	12496122	44.99	[Candida] auris (GCF_003013715.1)	0.020626	0	4798/10000
SRR23137804	2023-01-20T01:48:49Z					TRUE	78.45	71	12375061	45.1	[Candida] auris (GCF_003013715.1)	0.022334	0	4552/10000
SRR23137805	2023-01-20T01:48:49Z					TRUE	78.64	52	12359868	45.09	[Candida] auris (GCF_003013715.1)	0.0158608	0	5585/10000
SRR23137806	2023-01-20T01:48:49Z					TRUE	78.13	63	12354301	45.1	[Candida] auris (GCF_003013715.1)	0.0197048	0	4938/10000
SRR23137807	2023-01-20T01:48:49Z					FALSE
SRR23137808	2023-01-20T01:48:49Z					TRUE	77.09	56	12380616	45.09	[Candida] auris (GCF_003013715.1)	0.017359	0	5320/10000
SRR23137809	2023-01-20T01:48:49Z					TRUE	91.25	80	15075362	43.41	[Candida] auris (GCF_003013715.1)	0.0262182	0	4051/10000
SRR23137810	2023-01-20T01:48:49Z					TRUE	78.25	55	12366754	45.1	[Candida] auris (GCF_003013715.1)	0.01664	0	5445/10000
SRR23137811	2023-01-20T01:48:49Z					TRUE	78.37	46	12391334	45.09	[Candida] auris (GCF_003013715.1)	0.0142162	0	5897/10000
SRR23137812	2023-01-20T01:48:49Z					TRUE	77.8	48	12364067	45.09	[Candida] auris (GCF_003013715.1)	0.0155889	0	5635/10000
SRR23137813	2023-01-20T01:48:49Z					TRUE	76.42	33	12380084	45.09	[Candida] auris (GCF_003013715.1)	0.0113396	0	6503/10000
SRR23137814	2023-01-20T01:48:49Z					TRUE	77.4	46	12386557	45.09	[Candida] auris (GCF_003013715.1)	0.0149286	0	5759/10000
SRR23137815	2023-01-20T01:48:49Z					TRUE	78.79	99	12368298	45.11	[Candida] auris (GCF_003013715.1)	0.0349841	0	3155/10000
SRR23137816	2023-01-20T01:48:49Z					TRUE	91.04	155	12356344	45.13	[Candida] auris (GCF_003013715.1)	0.031794	0	3449/10000
SRR23137817	2023-01-20T01:48:49Z					TRUE	91	204	12339967	45.11	[Candida] auris (GCF_003013715.1)	0.0381289	0	2895/10000
SRR23137818	2023-01-20T01:48:49Z					TRUE	77.83	45	12379652	45.1	[Candida] auris (GCF_003013715.1)	0.0160918	0	5543/10000
SRR23137819	2023-01-20T01:48:49Z					TRUE	77.28	63	12352802	45.1	[Candida] auris (GCF_003013715.1)	0.0198148	0	4921/10000
SRR23137820	2023-01-20T01:48:49Z					TRUE	77.73	46	12367575	45.1	[Candida] auris (GCF_003013715.1)	0.0150232	0	5741/10000
SRR23137821	2023-01-20T01:48:49Z					TRUE	77.35	46	12345654	45.09	[Candida] auris (GCF_003013715.1)	0.0159266	0	5573/10000
SRR23137822	2023-01-20T01:48:49Z					TRUE	78.32	95	12370211	45.1	[Candida] auris (GCF_003013715.1)	0.0287898	0	3758/10000
SRR23137823	2023-01-20T01:48:49Z					TRUE	77.38	57	12368350	45.09	[Candida] auris (GCF_003013715.1)	0.0183193	0	5159/10000
SRR23137824	2023-01-20T01:48:49Z					TRUE	78.4	40	12340318	45.1	[Candida] auris (GCF_003013715.1)	0.0137936	0	5981/10000
SRR23137825	2023-01-20T01:48:49Z					TRUE	78.89	99	12347492	45.1	[Candida] auris (GCF_003013715.1)	0.0278485	0	3862/10000
SRR23137826	2023-01-20T01:48:49Z					TRUE	77.53	32	12360922	45.09	[Candida] auris (GCF_003013715.1)	0.0111453	0	6547/10000
SRR23137827	2023-01-20T01:48:49Z					TRUE	77.79	99	12367686	45.1	[Candida] auris (GCF_003013715.1)	0.0332149	0	3314/10000
SRR23137828	2023-01-20T01:48:49Z					TRUE	78.22	84	12342654	45.1	[Candida] auris (GCF_003013715.1)	0.0268618	0	3975/10000
SRR23137829	2023-01-20T01:48:49Z					TRUE	77.33	47	12381662	45.08	[Candida] auris (GCF_003013715.1)	0.0140542	0	5929/10000
SRR23137830	2023-01-20T01:48:49Z					TRUE	77.99	60	12375593	45.1	[Candida] auris (GCF_003013715.1)	0.0207875	0	4774/10000
SRR23137831	2023-01-20T01:48:49Z					TRUE	78.1	75	12360004	45.11	[Candida] auris (GCF_003013715.1)	0.025217	0	4173/10000
SRR23137832	2023-01-20T01:48:49Z					TRUE	75.18	41	12376053	45.09	[Candida] auris (GCF_003013715.1)	0.01485	0	5774/10000
SRR23137833	2023-01-20T01:48:49Z					TRUE	78	53	12373927	45.1	[Candida] auris (GCF_003013715.1)	0.018222	0	5175/10000
SRR23137834	2023-01-20T01:48:49Z					FALSE
SRR23137835	2023-01-20T01:48:49Z					TRUE	75.57	56	12357456	45.09	[Candida] auris (GCF_003013715.1)	0.0178193	0	5242/10000
SRR23137836	2023-01-20T01:48:49Z					TRUE	78.03	54	12377058	45.09	[Candida] auris (GCF_003013715.1)	0.016623	0	5448/10000
SRR23137837	2023-01-20T01:48:49Z					FALSE
SRR23137838	2023-01-20T01:48:49Z					TRUE	78.22	39	12357766	45.09	[Candida] auris (GCF_003013715.1)	0.0140492	0	5930/10000
SRR23137839	2023-01-20T01:48:49Z					TRUE	78.18	37	12359397	45.1	[Candida] auris (GCF_003013715.1)	0.013541	0	6032/10000
SRR23137840	2023-01-20T01:48:49Z					TRUE	78.64	81	12355509	45.1	[Candida] auris (GCF_003013715.1)	0.0261264	0	4062/10000
SRR23137841	2023-01-20T01:48:49Z					TRUE	78.36	99	12372281	45.11	[Candida] auris (GCF_003013715.1)	0.0333556	0	3301/10000
SRR23137842	2023-01-20T01:48:49Z					TRUE	78.05	52	12348752	45.1	[Candida] auris (GCF_003013715.1)	0.0181615	0	5185/10000
SRR23137843	2023-01-20T01:48:49Z					TRUE	78.87	81	12320307	45.1	[Candida] auris (GCF_003013715.1)	0.0250885	0	4189/10000
SRR23137844	2023-01-20T01:48:49Z					TRUE	76.24	42	12388658	45.09	[Candida] auris (GCF_003013715.1)	0.0150919	0	5728/10000
SRR23137845	2023-01-20T01:48:49Z					TRUE	77.96	47	12358002	45.1	[Candida] auris (GCF_003013715.1)	0.0177241	0	5258/10000
SRR23137846	2023-01-20T01:48:49Z					TRUE	77.04	53	12527833	44.96	[Candida] auris (GCF_003013715.1)	0.0202665	0	4852/10000
SRR23137847	2023-01-20T01:48:49Z					TRUE	77.93	62	12349973	45.11	[Candida] auris (GCF_003013715.1)	0.0203526	0	4839/10000
SRR23137848	2023-01-20T01:48:49Z					TRUE	78.23	53	12401471	45.08	[Candida] auris (GCF_003013715.1)	0.0182463	0	5171/10000
SRR23137849	2023-01-20T01:48:49Z					TRUE	77.66	39	12358038	45.09	[Candida] auris (GCF_003013715.1)	0.0138785	0	5964/10000
SRR23137850	2023-01-20T01:48:49Z					TRUE	80.79	50	12369412	45.12	[Candida] auris (GCF_003013715.1)	0.0150602	0	5734/10000
SRR23137851	2023-01-20T01:48:49Z					TRUE	76.74	30	12372042	45.1	[Candida] auris (GCF_003013715.1)	0.0110751	0	6563/10000
SRR23137852	2023-01-20T01:48:49Z					TRUE	77.99	32	12374987	45.1	[Candida] auris (GCF_003013715.1)	0.0119337	0	6371/10000
SRR23137853	2023-01-20T01:48:49Z					TRUE	77.48	42	12349363	45.09	[Candida] auris (GCF_003013715.1)	0.0147613	0	5791/10000
SRR23137854	2023-01-20T01:48:49Z					TRUE	77.9	52	12375232	45.1	[Candida] auris (GCF_003013715.1)	0.0184169	0	5143/10000
SRR23137855	2023-01-20T01:48:49Z					TRUE	78.17	62	15216536	43.89	[Candida] auris (GCF_003013715.1)	0.0329892	0	3335/10000
SRR23137856	2023-01-20T01:48:49Z					TRUE	78.08	56	12352811	45.1	[Candida] auris (GCF_003013715.1)	0.0173531	0	5321/10000
SRR23137857	2023-01-20T01:48:49Z					TRUE	77.53	59	12352201	45.1	[Candida] auris (GCF_003013715.1)	0.0208077	0	4771/10000
SRR23137858	2023-01-20T01:48:49Z					TRUE	77.56	49	12378799	45.09	[Candida] auris (GCF_003013715.1)	0.0166004	0	5452/10000
SRR23137859	2023-01-20T01:48:49Z					TRUE	75.99	42	12357657	45.09	[Candida] auris (GCF_003013715.1)	0.0155673	0	5639/10000
SRR23137860	2023-01-20T01:48:49Z					TRUE	77.55	34	12359474	45.09	[Candida] auris (GCF_003013715.1)	0.0120252	0	6351/10000
SRR23137861	2023-01-20T01:48:49Z					TRUE	77.07	54	12345585	45.1	[Candida] auris (GCF_003013715.1)	0.0188177	0	5078/10000
SRR23137862	2023-01-20T01:48:49Z					TRUE	77.81	35	12372563	45.1	[Candida] auris (GCF_003013715.1)	0.0133059	0	6080/10000
SRR23137863	2023-01-20T01:48:49Z					TRUE	77.61	64	12355846	45.1	[Candida] auris (GCF_003013715.1)	0.0215974	0	4656/10000
SRR23137864	2023-01-20T01:48:48Z					TRUE	78.11	91	12372251	45.1	[Candida] auris (GCF_003013715.1)	0.0312651	0	3501/10000
SRR23137865	2023-01-20T01:48:48Z					TRUE	77.12	67	12421760	45.04	[Candida] auris (GCF_003013715.1)	0.0253138	0	4161/10000
SRR23137866	2023-01-20T01:48:48Z					TRUE	78.76	92	12358448	45.09	[Candida] auris (GCF_003013715.1)	0.0274775	0	3904/10000
SRR23137867	2023-01-20T01:48:48Z					TRUE	78.21	49	12374288	45.1	[Candida] auris (GCF_003013715.1)	0.0163922	0	5489/10000
SRR23137868	2023-01-20T01:48:48Z					TRUE	77.78	54	12334077	45.1	[Candida] auris (GCF_003013715.1)	0.0185026	0	5129/10000
SRR23137869	2023-01-20T01:48:48Z					TRUE	77.53	43	12373046	45.1	[Candida] auris (GCF_003013715.1)	0.015976	0	5564/10000
SRR23137870	2023-01-20T01:48:48Z					TRUE	77.37	43	12389964	45.09	[Candida] auris (GCF_003013715.1)	0.0150285	0	5740/10000
SRR23137871	2023-01-20T01:48:48Z					TRUE	77.4	59	12367128	45.1	[Candida] auris (GCF_003013715.1)	0.0208213	0	4769/10000
SRR23137872	2023-01-20T01:48:48Z					TRUE	78.29	44	12384798	45.09	[Candida] auris (GCF_003013715.1)	0.0155943	0	5634/10000
SRR23137873	2023-01-20T01:48:48Z					TRUE	78.55	99	12371644	45.1	[Candida] auris (GCF_003013715.1)	0.036843	0	2998/10000
SRR23137874	2023-01-20T01:48:48Z					TRUE	80.44	35	12298563	45.03	[Candida] auris (GCF_003013715.1)	0.0174644	0	5302/10000
SRR23137875	2023-01-20T01:48:48Z					FALSE
SRR23137876	2023-01-20T01:48:48Z					TRUE	77.74	62	12349312	45.1	[Candida] auris (GCF_003013715.1)	0.0198797	0	4911/10000
SRR23137877	2023-01-20T01:48:48Z					FALSE
SRR23137878	2023-01-20T01:48:48Z					TRUE	83.91	33	12342417	45.11	[Candida] auris (GCF_003013715.1)	0.00904249	0	7051/10000
SRR23137879	2023-01-20T01:48:48Z					TRUE	76.48	29	12537880	45.11	[Candida] auris (GCF_003013715.1)	0.0204722	0	4821/10000
SRR23137880	2023-01-20T01:48:48Z					TRUE	84.83	84	12338541	45.12	[Candida] auris (GCF_003013715.1)	0.0189549	0	5056/10000
SRR23137881	2023-01-20T01:48:48Z					TRUE	83	30	12390701	45.06	[Candida] auris (GCF_003013715.1)	0.0109833	0	6584/10000
SRR23137882	2023-01-20T01:48:48Z					TRUE	90.22	118	12357158	45.12	[Candida] auris (GCF_003013715.1)	0.023279	0	4423/10000
SRR23137883	2023-01-20T01:48:48Z					TRUE	83.22	32	12383785	45.12	[Candida] auris (GCF_003013715.1)	0.0104071	0	6718/10000
SRR23137886	2023-01-20T01:48:48Z					TRUE	87.15	32	12365734	45.12	[Candida] auris (GCF_003013715.1)	0.00807647	0	7301/10000
SRR23137887	2023-01-20T01:48:48Z					TRUE	94.34	83	12385188	45.03	[Candida] auris (GCF_003013715.1)	0.00872035	0	7133/10000
SRR23137889	2023-01-20T01:48:48Z					TRUE	88.41	51	12336281	45.12	[Candida] auris (GCF_003013715.1)	0.0099087	0	6837/10000
SRR23080875	2023-01-21T05:00:33Z					FALSE
SRR23080876	2023-01-21T05:00:33Z					FALSE
SRR23080877	2023-01-21T05:00:33Z					TRUE	94.48	100	12322394	45.07	[Candida] auris (GCF_003013715.1)	0.0154919	0	5653/10000
SRR23080878	2023-01-21T05:00:33Z					TRUE	94.61	100	12353993	44.98	[Candida] auris (GCF_003013715.1)	0.0161693	0	5529/10000
SRR23080879	2023-01-21T05:00:33Z					TRUE	94.07	100	12327857	45	[Candida] auris (GCF_003013715.1)	0.0162415	0	5516/10000
SRR23248973	2023-01-26T23:53:25Z					TRUE	86.44	92	12393066	45.03	[Candida] auris (GCF_003013715.1)	0.0224999	0	4529/10000
SRR23248974	2023-01-26T23:53:25Z					TRUE	86.73	81	12371633	44.99	[Candida] auris (GCF_003013715.1)	0.0200036	0	4892/10000
SRR23248976	2023-01-26T23:53:25Z					TRUE	95.58	316	12408508	45.22	[Candida] auris (GCF_003013715.1)	0.0351567	0	3140/10000
SRR23248977	2023-01-26T23:53:25Z					TRUE	94.78	388	12350937	45.12	[Candida] auris (GCF_003013715.1)	0.0369042	0	2993/10000
SRR23248979	2023-01-26T23:53:25Z					TRUE	95.26	138	12373230	45.13	[Candida] auris (GCF_003013715.1)	0.0189112	0	5063/10000
SRR23248980	2023-01-26T23:53:25Z					TRUE	94.38	100	12373337	45.13	[Candida] auris (GCF_003013715.1)	0.0157517	0	5605/10000
SRR23248981	2023-01-26T23:53:25Z					TRUE	95.11	129	12336488	45.12	[Candida] auris (GCF_003013715.1)	0.0195504	0	4962/10000
SRR23248982	2023-01-26T23:53:25Z					TRUE	95.39	252	12394851	45.16	[Candida] auris (GCF_003013715.1)	0.0291234	0	3722/10000
SRR23248983	2023-01-26T23:53:25Z					TRUE	95.1	255	12366537	45.11	[Candida] auris (GCF_003013715.1)	0.0289561	0	3740/10000
SRR23248984	2023-01-26T23:53:25Z					TRUE	95.1	109	12395056	45.22	[Candida] auris (GCF_003013715.1)	0.0186627	0	5103/10000
SRR23248985	2023-01-26T23:53:25Z					TRUE	94.86	99	12389152	45.12	[Candida] auris (GCF_003013715.1)	0.0147665	0	5790/10000
SRR23248986	2023-01-26T23:53:25Z					TRUE	95.18	185	12341806	45.12	[Candida] auris (GCF_003013715.1)	0.0233463	0	4414/10000
SRR23248987	2023-01-26T23:53:25Z					TRUE	94.71	37	12380532	45.12	[Candida] auris (GCF_003013715.1)	0.00872425	0	7132/10000
SRR23248988	2023-01-26T23:53:25Z					TRUE	95.13	171	12364885	45.12	[Candida] auris (GCF_003013715.1)	0.0240367	0	4323/10000
SRR23248989	2023-01-26T23:53:25Z					TRUE	94.03	117	12356343	45.13	[Candida] auris (GCF_003013715.1)	0.0201216	0	4874/10000
SRR23248990	2023-01-26T23:53:25Z					TRUE	95.18	46	12752165	45.78	[Candida] auris (GCF_003013715.1)	0.0120482	0	6346/10000
SRR23248991	2023-01-26T23:53:25Z					TRUE	94.08	35	12446419	45.29	[Candida] auris (GCF_003013715.1)	0.0104538	0	6707/10000
SRR23248992	2023-01-26T23:53:25Z					TRUE	94.96	100	12335930	45.12	[Candida] auris (GCF_003013715.1)	0.01413	0	5914/10000
SRR23248994	2023-01-26T23:53:24Z					TRUE	85.65	53	12394071	45.04	[Candida] auris (GCF_003013715.1)	0.0154972	0	5652/10000
SRR23248995	2023-01-26T23:53:24Z					TRUE	86.53	75	12344800	45.02	[Candida] auris (GCF_003013715.1)	0.0185149	0	5127/10000
SRR23248996	2023-01-26T23:53:24Z					TRUE	95.27	100	12348842	45.12	[Candida] auris (GCF_003013715.1)	0.0137289	0	5994/10000
SRR23248997	2023-01-26T23:53:24Z					TRUE	95.16	99	12396601	45.13	[Candida] auris (GCF_003013715.1)	0.0117791	0	6405/10000
SRR23248998	2023-01-26T23:53:24Z					TRUE	95.29	100	12361453	45.12	[Candida] auris (GCF_003013715.1)	0.0151077	0	5725/10000
SRR23248999	2023-01-26T23:53:24Z					TRUE	95.08	110	12355672	45.15	[Candida] auris (GCF_003013715.1)	0.0192255	0	5013/10000
SRR23249000	2023-01-26T23:53:24Z					TRUE	94.8	220	12363724	45.12	[Candida] auris (GCF_003013715.1)	0.0277243	0	3876/10000
SRR23249001	2023-01-26T23:53:24Z					TRUE	93.83	172	12358052	45.14	[Candida] auris (GCF_003013715.1)	0.0222981	0	4557/10000
SRR23249002	2023-01-26T23:53:24Z					TRUE	95.02	205	12345658	45.14	[Candida] auris (GCF_003013715.1)	0.028799	0	3757/10000
SRR23249003	2023-01-26T23:53:24Z					TRUE	94.64	150	12397897	45.19	[Candida] auris (GCF_003013715.1)	0.0232939	0	4421/10000
SRR23249004	2023-01-26T23:53:24Z					TRUE	95.28	148	12365075	45.12	[Candida] auris (GCF_003013715.1)	0.0196983	0	4939/10000
SRR23249005	2023-01-26T23:53:24Z					TRUE	95.42	418	12371213	45.12	[Candida] auris (GCF_003013715.1)	0.0443261	0	2455/10000
SRR23249006	2023-01-26T23:53:24Z					TRUE	94.74	171	12384592	45.16	[Candida] auris (GCF_003013715.1)	0.026555	0	4011/10000
SRR23249007	2023-01-26T23:53:24Z					TRUE	94.78	150	12450077	45.32	[Candida] auris (GCF_003013715.1)	0.0231376	0	4442/10000
SRR23249008	2023-01-26T23:53:24Z					TRUE	95.45	113	12370173	45.12	[Candida] auris (GCF_003013715.1)	0.0179328	0	5223/10000
SRR23249009	2023-01-26T23:53:24Z					TRUE	92.57	145	12344119	45.11	[Candida] auris (GCF_003013715.1)	0.0213475	0	4692/10000
SRR23249011	2023-01-26T23:53:24Z					TRUE	93.93	168	12374263	45.11	[Candida] auris (GCF_003013715.1)	0.0226014	0	4515/10000
SRR23249012	2023-01-26T23:53:24Z					TRUE	94.75	99	12383737	45.16	[Candida] auris (GCF_003013715.1)	0.0150391	0	5738/10000
SRR23249013	2023-01-26T23:53:24Z					TRUE	93.41	97	12400231	45.15	[Candida] auris (GCF_003013715.1)	0.014585	0	5825/10000
SRR23249014	2023-01-26T23:53:24Z					TRUE	95.46	422	12369768	45.13	[Candida] auris (GCF_003013715.1)	0.0425249	0	2574/10000
SRR23249015	2023-01-26T23:53:24Z					TRUE	93.38	139	12390901	45.17	[Candida] auris (GCF_003013715.1)	0.0254759	0	4141/10000
SRR23249016	2023-01-26T23:53:24Z					TRUE	95.4	218	12355121	45.13	[Candida] auris (GCF_003013715.1)	0.0248175	0	4223/10000
SRR23249017	2023-01-26T23:53:24Z					FALSE
SRR23249018	2023-01-26T23:53:24Z					TRUE	94.95	235	12321625	45.12	[Candida] auris (GCF_003013715.1)	0.0312349	0	3504/10000
SRR23249019	2023-01-26T23:53:24Z					TRUE	95.02	32	12431860	45.09	[Candida] auris (GCF_003013715.1)	0.0105902	0	6675/10000
SRR23249020	2023-01-26T23:53:24Z					FALSE
SRR23249021	2023-01-26T23:53:24Z					TRUE	95.42	390	12370207	45.12	[Candida] auris (GCF_003013715.1)	0.0437245	0	2494/10000
SRR23249022	2023-01-26T23:53:24Z					TRUE	94.72	46	12553489	45.41	[Candida] auris (GCF_003013715.1)	0.012154	0	6323/10000
SRR23249024	2023-01-26T23:53:24Z					TRUE	95.16	312	12372517	45.17	[Candida] auris (GCF_003013715.1)	0.0389696	0	2830/10000
SRR23249026	2023-01-26T23:53:24Z					FALSE
SRR23249027	2023-01-26T23:53:24Z					TRUE	94.53	33	12383650	45.14	[Candida] auris (GCF_003013715.1)	0.0103647	0	6728/10000
SRR23249028	2023-01-26T23:53:24Z					TRUE	95.48	57	13045490	46.27	[Candida] auris (GCF_003013715.1)	0.0132573	0	6090/10000
SRR23335558	2023-02-04T00:10:19Z					TRUE	91.86	126	12331433	45.12	[Candida] auris (GCF_003013715.1)	0.0266654	0	3998/10000
SRR23335559	2023-02-04T00:10:19Z					TRUE	91.95	118	12332388	45.12	[Candida] auris (GCF_003013715.1)	0.0248492	0	4219/10000
SRR23335560	2023-02-04T00:10:19Z					TRUE	91.85	112	12330301	45.12	[Candida] auris (GCF_003013715.1)	0.0235567	0	4386/10000
SRR23335561	2023-02-04T00:10:19Z					TRUE	91.55	90	12332442	45.11	[Candida] auris (GCF_003013715.1)	0.0128386	0	6177/10000
SRR23335562	2023-02-04T00:10:19Z					TRUE	91.63	114	12343007	45.11	[Candida] auris (GCF_003013715.1)	0.0244007	0	4276/10000
SRR23335563	2023-02-04T00:10:19Z					TRUE	91.96	100	12363132	45.1	[Candida] auris (GCF_003013715.1)	0.017653	0	5270/10000
SRR23335564	2023-02-04T00:10:18Z					TRUE	91.84	100	12414732	45.12	[Candida] auris (GCF_003013715.1)	0.0193079	0	5000/10000
SRR23335565	2023-02-04T00:10:18Z					TRUE	91.54	100	12341083	45.11	[Candida] auris (GCF_003013715.1)	0.016009	0	5558/10000
SRR23335566	2023-02-04T00:10:18Z					TRUE	91.33	98	12290524	45.11	[Candida] auris (GCF_003013715.1)	0.0139687	0	5946/10000
SRR23335567	2023-02-04T00:10:18Z					TRUE	91.95	101	12285516	45.11	[Candida] auris (GCF_003013715.1)	0.0202797	0	4850/10000
SRR23335568	2023-02-04T00:10:18Z					TRUE	91.84	100	12356065	45.11	[Candida] auris (GCF_003013715.1)	0.0170283	0	5377/10000
SRR23335569	2023-02-04T00:10:18Z					TRUE	92.34	199	12361975	45.11	[Candida] auris (GCF_003013715.1)	0.0333773	0	3299/10000
SRR23335570	2023-02-04T00:10:18Z					TRUE	92.38	143	12361581	45.11	[Candida] auris (GCF_003013715.1)	0.0242219	0	4299/10000
SRR23335571	2023-02-04T00:10:18Z					TRUE	91.92	100	12342261	45.11	[Candida] auris (GCF_003013715.1)	0.0204522	0	4824/10000
SRR23335572	2023-02-04T00:10:18Z					TRUE	92.33	252	12360552	45.11	[Candida] auris (GCF_003013715.1)	0.0406546	0	2705/10000
SRR23335573	2023-02-04T00:10:18Z					TRUE	92.37	244	12366937	45.1	[Candida] auris (GCF_003013715.1)	0.0383594	0	2877/10000
SRR23335574	2023-02-04T00:10:18Z					TRUE	92.02	100	12333136	45.12	[Candida] auris (GCF_003013715.1)	0.0190678	0	5038/10000
SRR23335576	2023-02-04T00:10:18Z					TRUE	92.36	245	12330509	45.12	[Candida] auris (GCF_003013715.1)	0.0407656	0	2697/10000
SRR23335577	2023-02-04T00:10:18Z					TRUE	92.09	100	12330974	45.12	[Candida] auris (GCF_003013715.1)	0.0175467	0	5288/10000
SRR23335578	2023-02-04T00:10:18Z					TRUE	92.15	146	12330936	45.11	[Candida] auris (GCF_003013715.1)	0.0261931	0	4054/10000
SRR23335579	2023-02-04T00:10:18Z					TRUE	92.4	103	12305831	45.11	[Candida] auris (GCF_003013715.1)	0.0190113	0	5047/10000
SRR23335580	2023-02-04T00:10:18Z					TRUE	91.84	90	12340591	45.11	[Candida] auris (GCF_003013715.1)	0.0111101	0	6555/10000
SRR23335581	2023-02-04T00:10:18Z					TRUE	92.45	79	19621917	42.53	[Candida] auris (GCF_003013715.1)	0.0384624	0	2869/10000
SRR23335582	2023-02-04T00:10:18Z					TRUE	92.32	264	12362105	45.1	[Candida] auris (GCF_003013715.1)	0.0407796	0	2696/10000
SRR23335583	2023-02-04T00:10:18Z					TRUE	91.6	101	12327679	45.11	[Candida] auris (GCF_003013715.1)	0.0153417	0	5681/10000
SRR23335584	2023-02-04T00:10:18Z					TRUE	91.72	116	12589487	45.12	[Candida] auris (GCF_003013715.1)	0.0241214	0	4312/10000
SRR23335585	2023-02-04T00:10:18Z					TRUE	92.01	175	12358807	45.11	[Candida] auris (GCF_003013715.1)	0.0340693	0	3236/10000
SRR23335586	2023-02-04T00:10:18Z					TRUE	92.13	201	12311479	45.12	[Candida] auris (GCF_003013715.1)	0.0418121	0	2623/10000
SRR23335587	2023-02-04T00:10:18Z					TRUE	91.97	152	12362293	45.1	[Candida] auris (GCF_003013715.1)	0.0284694	0	3793/10000
SRR23335588	2023-02-04T00:10:18Z					TRUE	91.96	185	12301481	45.13	[Candida] auris (GCF_003013715.1)	0.0418553	0	2620/10000
SRR23335589	2023-02-04T00:10:18Z					TRUE	91.75	117	12332554	45.12	[Candida] auris (GCF_003013715.1)	0.0240444	0	4322/10000
SRR23335590	2023-02-04T00:10:18Z					TRUE	92.11	228	12358652	45.11	[Candida] auris (GCF_003013715.1)	0.0387866	0	2844/10000
SRR23335591	2023-02-04T00:10:18Z					TRUE	92.32	201	12279556	45.12	[Candida] auris (GCF_003013715.1)	0.0417116	0	2630/10000
SRR23335592	2023-02-04T00:10:18Z					TRUE	92.07	174	12360810	45.1	[Candida] auris (GCF_003013715.1)	0.0333773	0	3299/10000
SRR23335593	2023-02-04T00:10:18Z					TRUE	92.37	153	12363905	45.1	[Candida] auris (GCF_003013715.1)	0.026344	0	4036/10000
SRR23335595	2023-02-04T00:10:18Z					TRUE	91.51	106	12294113	45.11	[Candida] auris (GCF_003013715.1)	0.0221764	0	4574/10000
SRR23335596	2023-02-04T00:10:18Z					TRUE	91.8	150	12358704	45.11	[Candida] auris (GCF_003013715.1)	0.030451	0	3583/10000
SRR23335597	2023-02-04T00:10:18Z					TRUE	92.02	138	12337067	45.12	[Candida] auris (GCF_003013715.1)	0.0254028	0	4150/10000
SRR23335598	2023-02-04T00:10:18Z					TRUE	92.11	221	12331178	45.12	[Candida] auris (GCF_003013715.1)	0.0392595	0	2808/10000
SRR23335599	2023-02-04T00:10:18Z					TRUE	91.89	158	12333244	45.11	[Candida] auris (GCF_003013715.1)	0.030756	0	3552/10000
SRR23335600	2023-02-04T00:10:18Z					TRUE	92.16	191	12357967	45.11	[Candida] auris (GCF_003013715.1)	0.0335842	0	3280/10000
SRR23335601	2023-02-04T00:10:18Z					TRUE	91.86	157	12311254	45.1	[Candida] auris (GCF_003013715.1)	0.0305392	0	3574/10000
SRR23335602	2023-02-04T00:10:18Z					TRUE	91.91	172	12363777	45.11	[Candida] auris (GCF_003013715.1)	0.0344949	0	3198/10000
SRR23335603	2023-02-04T00:10:18Z					TRUE	91.83	160	12326896	45.11	[Candida] auris (GCF_003013715.1)	0.0317324	0	3455/10000
SRR23335604	2023-02-04T00:10:18Z					TRUE	92.41	194	12338162	45.11	[Candida] auris (GCF_003013715.1)	0.0322806	0	3402/10000
SRR23335605	2023-02-04T00:10:18Z					TRUE	92.34	100	12339703	45.11	[Candida] auris (GCF_003013715.1)	0.0173298	0	5325/10000
SRR23335575	2023-02-04T01:06:24Z					TRUE	92.26	127	12330836	45.11	[Candida] auris (GCF_003013715.1)	0.0245101	0	4262/10000
SRR23335594	2023-02-04T01:06:24Z					TRUE	92.71	420	12366603	45.1	[Candida] auris (GCF_003013715.1)	0.0531789	0	1957/10000
SRR23347376	2023-02-06T15:40:50Z					TRUE	93.03	219	12359790	45.1	[Candida] auris (GCF_003013715.1)	0.0346533	0	3184/10000
SRR23347377	2023-02-06T15:30:31Z					TRUE	92.28	166	12345205	45.1	[Candida] auris (GCF_003013715.1)	0.0338588	0	3255/10000
SRR23347378	2023-02-06T15:21:29Z					TRUE	92.23	100	12343355	45.11	[Candida] auris (GCF_003013715.1)	0.0173473	0	5322/10000
SRR23347379	2023-02-06T15:30:31Z					TRUE	93	117	12342001	45.11	[Candida] auris (GCF_003013715.1)	0.0198018	0	4923/10000
SRR23347380	2023-02-06T15:40:50Z					TRUE	92.59	237	12278732	45.11	[Candida] auris (GCF_003013715.1)	0.0464838	0	2321/10000
SRR23347381	2023-02-06T15:22:44Z					TRUE	92.44	100	12343076	45.11	[Candida] auris (GCF_003013715.1)	0.0152404	0	5700/10000
SRR23347382	2023-02-06T15:30:31Z					TRUE	91.72	157	12314808	45.11	[Candida] auris (GCF_003013715.1)	0.0349268	0	3160/10000
SRR23347383	2023-02-06T15:22:44Z					TRUE	92.44	124	12563115	45.11	[Candida] auris (GCF_003013715.1)	0.0255818	0	4128/10000
SRR23347384	2023-02-06T15:22:44Z					TRUE	91.74	100	12330670	45.11	[Candida] auris (GCF_003013715.1)	0.017529	0	5291/10000
SRR23347385	2023-02-06T15:22:44Z					TRUE	92.46	99	12516438	45.11	[Candida] auris (GCF_003013715.1)	0.0179747	0	5216/10000
SRR23347386	2023-02-06T15:30:31Z					TRUE	92.6	100	12347924	45.11	[Candida] auris (GCF_003013715.1)	0.0138785	0	5964/10000
SRR23347387	2023-02-06T15:30:31Z					TRUE	92.11	100	12366903	45.1	[Candida] auris (GCF_003013715.1)	0.0149706	0	5751/10000
SRR23347388	2023-02-06T15:40:50Z					TRUE	92.64	200	12332523	45.1	[Candida] auris (GCF_003013715.1)	0.0363101	0	3042/10000
SRR23347389	2023-02-06T15:40:50Z					TRUE	92.38	117	12365401	45.1	[Candida] auris (GCF_003013715.1)	0.0239139	0	4339/10000
SRR23347390	2023-02-06T15:30:31Z					TRUE	92.34	100	12336205	45.11	[Candida] auris (GCF_003013715.1)	0.017196	0	5348/10000
SRR23347391	2023-02-06T15:30:31Z					TRUE	92.16	89	12359883	45.11	[Candida] auris (GCF_003013715.1)	0.0122048	0	6312/10000
SRR23347392	2023-02-06T15:40:50Z					TRUE	92.31	175	12332556	45.11	[Candida] auris (GCF_003013715.1)	0.0354467	0	3115/10000
SRR23347393	2023-02-06T15:40:49Z					TRUE	92.07	179	12636551	45.11	[Candida] auris (GCF_003013715.1)	0.0383466	0	2878/10000
SRR23347394	2023-02-06T15:40:49Z					TRUE	92.01	175	12331807	45.11	[Candida] auris (GCF_003013715.1)	0.0368186	0	3000/10000
SRR23347395	2023-02-06T15:43:25Z					TRUE	92.18	275	12334086	45.11	[Candida] auris (GCF_003013715.1)	0.0500325	0	2119/10000
SRR23347396	2023-02-06T15:40:49Z					TRUE	92.31	303	12330080	45.12	[Candida] auris (GCF_003013715.1)	0.0537742	0	1928/10000
SRR23347397	2023-02-06T15:40:49Z					TRUE	92.15	258	12333667	45.11	[Candida] auris (GCF_003013715.1)	0.0487949	0	2187/10000
SRR23347398	2023-02-06T15:40:49Z					TRUE	92.03	149	12482150	45.12	[Candida] auris (GCF_003013715.1)	0.0315792	0	3470/10000
SRR23347399	2023-02-06T15:40:49Z					TRUE	92.91	298	12544911	45.11	[Candida] auris (GCF_003013715.1)	0.0451783	0	2401/10000
SRR23347400	2023-02-06T15:40:49Z					TRUE	92.09	100	12332717	45.11	[Candida] auris (GCF_003013715.1)	0.0233837	0	4409/10000
SRR23347401	2023-02-06T15:40:49Z					TRUE	91.76	124	12333913	45.11	[Candida] auris (GCF_003013715.1)	0.0335842	0	3280/10000
SRR23347402	2023-02-06T15:30:31Z					TRUE	91.42	100	12335727	45.11	[Candida] auris (GCF_003013715.1)	0.0168219	0	5413/10000
SRR23347403	2023-02-06T15:40:49Z					TRUE	92.32	197	12332463	45.11	[Candida] auris (GCF_003013715.1)	0.0395522	0	2786/10000
SRR23347404	2023-02-06T15:40:49Z					TRUE	91.94	127	12367730	45.1	[Candida] auris (GCF_003013715.1)	0.0297935	0	3651/10000
SRR23347405	2023-02-06T15:40:49Z					TRUE	91.8	132	12335220	45.11	[Candida] auris (GCF_003013715.1)	0.0318145	0	3447/10000
SRR23347406	2023-02-06T15:40:49Z					TRUE	92.49	184	12330525	45.11	[Candida] auris (GCF_003013715.1)	0.0349956	0	3154/10000
SRR23347407	2023-02-06T15:40:49Z					TRUE	91.87	141	12336746	45.11	[Candida] auris (GCF_003013715.1)	0.0320933	0	3420/10000
SRR23347408	2023-02-06T15:40:49Z					TRUE	92.55	100	12332896	45.11	[Candida] auris (GCF_003013715.1)	0.0219418	0	4607/10000
SRR23347409	2023-02-06T15:40:49Z					TRUE	91.23	100	12335418	45.1	[Candida] auris (GCF_003013715.1)	0.0250564	0	4193/10000
SRR23347410	2023-02-06T15:30:31Z					TRUE	91.78	101	12298948	45.11	[Candida] auris (GCF_003013715.1)	0.0164764	0	5474/10000
SRR23347411	2023-02-06T15:40:49Z					TRUE	92.81	210	12331860	45.11	[Candida] auris (GCF_003013715.1)	0.034881	0	3164/10000
SRR23347412	2023-02-06T15:40:49Z					TRUE	92.37	232	12363631	45.1	[Candida] auris (GCF_003013715.1)	0.043179	0	2530/10000
SRR23347413	2023-02-06T15:40:49Z					TRUE	91.94	115	12333111	45.11	[Candida] auris (GCF_003013715.1)	0.027077	0	3950/10000
SRR23347414	2023-02-06T15:40:49Z					TRUE	91.87	187	12365620	45.1	[Candida] auris (GCF_003013715.1)	0.0367454	0	3006/10000
SRR23347415	2023-02-06T15:43:25Z					TRUE	92.68	371	12333190	45.11	[Candida] auris (GCF_003013715.1)	0.0558875	0	1829/10000
SRR23347416	2023-02-06T15:30:31Z					TRUE	91.52	94	12335307	45.11	[Candida] auris (GCF_003013715.1)	0.0150338	0	5739/10000
SRR23347417	2023-02-06T15:40:49Z					FALSE
SRR23347418	2023-02-06T15:40:49Z					TRUE	92.33	184	12344857	45.11	[Candida] auris (GCF_003013715.1)	0.0366846	0	3011/10000
SRR23347419	2023-02-06T15:40:49Z					TRUE	92.29	119	12593187	45.11	[Candida] auris (GCF_003013715.1)	0.0254759	0	4141/10000
SRR23347420	2023-02-06T15:40:49Z					TRUE	91.68	100	12345412	45.1	[Candida] auris (GCF_003013715.1)	0.0175114	0	5294/10000
SRR23347421	2023-02-06T15:40:49Z					TRUE	91.45	100	12339141	45.1	[Candida] auris (GCF_003013715.1)	0.0218923	0	4614/10000
SRR23347422	2023-02-06T15:30:31Z					TRUE	92.1	91	12345659	45.1	[Candida] auris (GCF_003013715.1)	0.0129246	0	6159/10000
SRR23347758	2023-02-06T15:30:31Z					TRUE	98.46	42	12396482	45.04	[Candida] auris (GCF_003013715.1)	0.0067828	0	7656/10000
SRR23347759	2023-02-06T15:30:31Z					TRUE	98.2	41	12420152	45.02	[Candida] auris (GCF_003013715.1)	0.00698468	0	7599/10000
SRR22541059	2023-02-28T05:19:24Z					TRUE	76.49	65	12362120	45.06	[Candida] auris (GCF_003013715.1)	0.0218217	0	4624/10000
SRR22541060	2023-02-28T05:19:24Z					TRUE	84.28	82	12204852	45.13	[Candida] auris (GCF_003013715.1)	0.0153417	0	5681/10000
SRR23696646	2023-03-03T20:04:14Z					TRUE	96.95	50	12407331	45.03	[Candida] auris (GCF_003013715.1)	0.00736229	0	7494/10000
SRR23696647	2023-03-03T20:06:41Z					TRUE	96.63	47	12436404	45.01	[Candida] auris (GCF_003013715.1)	0.00707391	0	7574/10000
SRR23696648	2023-03-03T20:06:41Z					TRUE	96.63	58	12414982	45.01	[Candida] auris (GCF_003013715.1)	0.00788142	0	7353/10000
SRR23696649	2023-03-03T20:06:41Z					TRUE	96.95	58	12409046	45.03	[Candida] auris (GCF_003013715.1)	0.00784041	0	7364/10000
SRR23696650	2023-03-03T20:06:41Z					TRUE	96.95	52	12416940	45.01	[Candida] auris (GCF_003013715.1)	0.00755578	0	7441/10000
SRR23696651	2023-03-03T20:06:41Z					TRUE	92.11	225	12396365	45.07	[Candida] auris (GCF_003013715.1)	0.0417834	0	2625/10000
SRR23696652	2023-03-03T20:06:41Z					TRUE	96.77	67	12411978	45.01	[Candida] auris (GCF_003013715.1)	0.00810287	0	7294/10000
SRR23696653	2023-03-03T20:06:41Z					TRUE	96.94	59	12441767	45.01	[Candida] auris (GCF_003013715.1)	0.00785904	0	7359/10000
SRR23696654	2023-03-03T20:06:41Z					TRUE	88.32	111	12407419	45.07	[Candida] auris (GCF_003013715.1)	0.0305785	0	3570/10000
SRR23696655	2023-03-03T20:06:41Z					TRUE	88.09	108	12380625	45.08	[Candida] auris (GCF_003013715.1)	0.0299565	0	3634/10000
SRR23696656	2023-03-03T20:06:41Z					TRUE	88.4	100	12379768	45.08	[Candida] auris (GCF_003013715.1)	0.0180468	0	5204/10000
SRR23696657	2023-03-03T20:06:41Z					TRUE	88.12	131	12378600	45.08	[Candida] auris (GCF_003013715.1)	0.0357867	0	3086/10000
SRR23696658	2023-03-03T20:06:41Z					TRUE	88.19	105	12381557	45.09	[Candida] auris (GCF_003013715.1)	0.0281257	0	3831/10000
SRR23696659	2023-03-03T20:06:40Z					TRUE	88.37	105	12401944	45.08	[Candida] auris (GCF_003013715.1)	0.0262099	0	4052/10000
SRR23696660	2023-03-03T20:06:40Z					TRUE	88.26	100	12414698	45.06	[Candida] auris (GCF_003013715.1)	0.025225	0	4172/10000
SRR23696661	2023-03-03T20:06:40Z					TRUE	88.19	100	12384279	45.08	[Candida] auris (GCF_003013715.1)	0.0228571	0	4480/10000
SRR23696662	2023-03-03T20:06:40Z					TRUE	97.07	39	12426431	45.02	[Candida] auris (GCF_003013715.1)	0.00690296	0	7622/10000
SRR23696663	2023-03-03T20:06:40Z					TRUE	88.25	100	12370960	45.07	[Candida] auris (GCF_003013715.1)	0.0219205	0	4610/10000
SRR23696664	2023-03-03T20:06:40Z					TRUE	88.45	113	12384588	45.07	[Candida] auris (GCF_003013715.1)	0.0304706	0	3581/10000
SRR23696665	2023-03-03T20:06:40Z					TRUE	88.42	119	12404492	45.08	[Candida] auris (GCF_003013715.1)	0.0302949	0	3599/10000
SRR23696666	2023-03-03T20:06:40Z					TRUE	88.14	100	12390955	45.07	[Candida] auris (GCF_003013715.1)	0.0227984	0	4488/10000
SRR23696667	2023-03-03T20:06:40Z					TRUE	88.55	101	12383809	45.08	[Candida] auris (GCF_003013715.1)	0.0244866	0	4265/10000
SRR23696668	2023-03-03T20:06:40Z					TRUE	88.5	100	12378634	45.08	[Candida] auris (GCF_003013715.1)	0.0249128	0	4211/10000
SRR23696669	2023-03-03T20:06:40Z					TRUE	88.07	111	12403966	45.08	[Candida] auris (GCF_003013715.1)	0.0296411	0	3667/10000
SRR23696670	2023-03-03T20:06:40Z					TRUE	88.45	103	12370746	45.09	[Candida] auris (GCF_003013715.1)	0.0260514	0	4071/10000
SRR23696671	2023-03-03T20:06:40Z					FALSE
SRR23696672	2023-03-03T20:06:40Z					TRUE	88.41	100	12407767	45.08	[Candida] auris (GCF_003013715.1)	0.0230043	0	4460/10000
SRR23696673	2023-03-03T20:06:40Z					TRUE	97.24	50	12430397	45.02	[Candida] auris (GCF_003013715.1)	0.00727531	0	7518/10000
SRR23696674	2023-03-03T20:06:40Z					TRUE	88	101	12413606	45.07	[Candida] auris (GCF_003013715.1)	0.0277686	0	3871/10000
SRR23696675	2023-03-03T20:06:40Z					TRUE	88.47	100	12380161	45.08	[Candida] auris (GCF_003013715.1)	0.0232193	0	4431/10000
SRR23696676	2023-03-03T20:06:40Z					TRUE	88.63	118	12401779	45.07	[Candida] auris (GCF_003013715.1)	0.0293199	0	3701/10000
SRR23696677	2023-03-03T20:06:40Z					TRUE	92.97	265	15663364	42.46	[Candida] auris (GCF_003013715.1)	0.0531179	0	1960/10000
SRR23696678	2023-03-03T20:06:40Z					TRUE	92.89	289	15677919	42.46	[Candida] auris (GCF_003013715.1)	0.0569603	0	1781/10000
SRR23696679	2023-03-03T20:06:40Z					TRUE	92.68	194	15530385	42.54	[Candida] auris (GCF_003013715.1)	0.0441707	0	2465/10000
SRR23696680	2023-03-03T20:06:40Z					TRUE	92.7	271	15645889	42.48	[Candida] auris (GCF_003013715.1)	0.0551256	0	1864/10000
SRR23696682	2023-03-03T20:06:40Z					TRUE	92.45	240	15669517	42.48	[Candida] auris (GCF_003013715.1)	0.0530976	0	1961/10000
SRR23696683	2023-03-03T20:06:40Z					TRUE	92.65	281	15623681	42.48	[Candida] auris (GCF_003013715.1)	0.056644	0	1795/10000
SRR23696684	2023-03-03T20:06:40Z					TRUE	98.15	35	12384502	45.05	[Candida] auris (GCF_003013715.1)	0.00686754	0	7632/10000
SRR23696685	2023-03-03T20:06:40Z					TRUE	92.36	312	15580794	42.52	[Candida] auris (GCF_003013715.1)	0.0630068	0	1536/10000
SRR23696686	2023-03-03T20:06:40Z					TRUE	88.49	119	12380456	45.08	[Candida] auris (GCF_003013715.1)	0.0296886	0	3662/10000
SRR23696687	2023-03-03T20:06:40Z					TRUE	88.34	67	12410578	45.08	[Candida] auris (GCF_003013715.1)	0.0119383	0	6370/10000
SRR23696688	2023-03-03T20:06:40Z					TRUE	88.33	100	12413372	45.06	[Candida] auris (GCF_003013715.1)	0.0223772	0	4546/10000
SRR23696689	2023-03-03T20:06:40Z					TRUE	88.18	115	12378311	45.08	[Candida] auris (GCF_003013715.1)	0.0294517	0	3687/10000
SRR23696690	2023-03-03T20:06:40Z					TRUE	88.31	100	12385302	45.08	[Candida] auris (GCF_003013715.1)	0.0240367	0	4323/10000
SRR23696691	2023-03-03T20:06:40Z					TRUE	88.31	113	12381010	45.08	[Candida] auris (GCF_003013715.1)	0.0301881	0	3610/10000
SRR23696692	2023-03-03T20:06:40Z					TRUE	88.23	179	12380998	45.08	[Candida] auris (GCF_003013715.1)	0.0434051	0	2515/10000
SRR23696693	2023-03-03T20:06:40Z					TRUE	88.3	123	12382309	45.08	[Candida] auris (GCF_003013715.1)	0.0305687	0	3571/10000
SRR23696694	2023-03-03T20:06:40Z					TRUE	88.21	128	12379985	45.08	[Candida] auris (GCF_003013715.1)	0.0338147	0	3259/10000
SRR23696695	2023-03-03T20:06:40Z					TRUE	98.36	79	12399112	45.04	[Candida] auris (GCF_003013715.1)	0.00880235	0	7112/10000
SRR23696696	2023-03-03T20:06:40Z					TRUE	88.26	127	12409050	45.08	[Candida] auris (GCF_003013715.1)	0.0318351	0	3445/10000
SRR23696697	2023-03-03T20:06:40Z					TRUE	88.6	106	12379541	45.08	[Candida] auris (GCF_003013715.1)	0.0262433	0	4048/10000
SRR23696698	2023-03-03T20:06:40Z					TRUE	87.61	109	12410522	45.07	[Candida] auris (GCF_003013715.1)	0.0317837	0	3450/10000
SRR23696699	2023-03-03T20:06:40Z					TRUE	88.35	116	12408294	45.08	[Candida] auris (GCF_003013715.1)	0.029414	0	3691/10000
SRR23696700	2023-03-03T20:06:40Z					TRUE	88.15	121	12412508	45.06	[Candida] auris (GCF_003013715.1)	0.0311345	0	3514/10000
SRR23696701	2023-03-03T20:06:40Z					TRUE	88.4	124	12374989	45.08	[Candida] auris (GCF_003013715.1)	0.0301203	0	3617/10000
SRR23696702	2023-03-03T20:06:40Z					TRUE	92.87	180	15625478	42.51	[Candida] auris (GCF_003013715.1)	0.0415971	0	2638/10000
SRR23696703	2023-03-03T20:06:40Z					TRUE	92.63	279	15576173	42.53	[Candida] auris (GCF_003013715.1)	0.056644	0	1795/10000
SRR23696704	2023-03-03T20:06:40Z					TRUE	92.79	287	15584371	42.51	[Candida] auris (GCF_003013715.1)	0.056644	0	1795/10000
SRR23696705	2023-03-03T20:06:40Z					TRUE	92.88	218	15669096	42.45	[Candida] auris (GCF_003013715.1)	0.0469365	0	2294/10000
SRR23696706	2023-03-03T20:06:40Z					TRUE	98.29	100	12409069	45.04	[Candida] auris (GCF_003013715.1)	0.0110575	0	6567/10000
SRR23696707	2023-03-03T20:06:40Z					TRUE	92.9	330	15643652	42.46	[Candida] auris (GCF_003013715.1)	0.0609182	0	1616/10000
SRR23696708	2023-03-03T20:06:40Z					TRUE	92.76	273	15585980	42.51	[Candida] auris (GCF_003013715.1)	0.0554066	0	1851/10000
SRR23696709	2023-03-03T20:06:40Z					TRUE	92.67	319	15449073	42.61	[Candida] auris (GCF_003013715.1)	0.0636029	0	1514/10000
SRR23696710	2023-03-03T20:06:40Z					TRUE	95.5	66	12417137	45.05	[Candida] auris (GCF_003013715.1)	0.00799371	0	7323/10000
SRR23696711	2023-03-03T20:06:40Z					TRUE	95.64	62	12397463	45.05	[Candida] auris (GCF_003013715.1)	0.00793374	0	7339/10000
SRR23696712	2023-03-03T20:06:40Z					TRUE	97.1	73	12407803	45.03	[Candida] auris (GCF_003013715.1)	0.00855738	0	7175/10000
SRR23696713	2023-03-03T20:06:40Z					TRUE	96.77	53	12400717	45.02	[Candida] auris (GCF_003013715.1)	0.00736229	0	7494/10000
SRR23696714	2023-03-03T20:06:40Z					TRUE	97.25	55	12438431	45.01	[Candida] auris (GCF_003013715.1)	0.00769942	0	7402/10000
SRR23696715	2023-03-04T00:58:48Z					TRUE	92.85	312	15706598	42.44	[Candida] auris (GCF_003013715.1)	0.0603394	0	1639/10000
SRR23696716	2023-03-03T20:06:40Z					TRUE	92.78	282	15633026	42.48	[Candida] auris (GCF_003013715.1)	0.0559977	0	1824/10000
SRR23696717	2023-03-03T20:06:40Z					TRUE	92.95	308	15702276	42.44	[Candida] auris (GCF_003013715.1)	0.059819	0	1660/10000
SRR23696718	2023-03-03T20:06:40Z					TRUE	92.01	230	12401016	45.02	[Candida] auris (GCF_003013715.1)	0.0406685	0	2704/10000
SRR23696719	2023-03-03T20:06:40Z					TRUE	92.58	151	12401860	45.03	[Candida] auris (GCF_003013715.1)	0.0262852	0	4043/10000
SRR23696720	2023-03-03T20:06:40Z					TRUE	92.67	167	12427355	45.02	[Candida] auris (GCF_003013715.1)	0.0286337	0	3775/10000
SRR23696721	2023-03-03T20:06:40Z					TRUE	92.48	150	12417129	45.02	[Candida] auris (GCF_003013715.1)	0.026344	0	4036/10000
SRR23696722	2023-03-03T20:06:40Z					TRUE	98.38	100	12396940	45.05	[Candida] auris (GCF_003013715.1)	0.0105475	0	6685/10000
SRR23696723	2023-03-03T20:06:40Z					TRUE	92.6	60	12440566	45.01	[Candida] auris (GCF_003013715.1)	0.00855738	0	7175/10000
SRR23696724	2023-03-03T20:06:40Z					TRUE	92.67	181	12402873	45.03	[Candida] auris (GCF_003013715.1)	0.030865	0	3541/10000
SRR23696725	2023-03-03T20:06:40Z					TRUE	92.61	158	12362705	45.02	[Candida] auris (GCF_003013715.1)	0.0274951	0	3902/10000
SRR23696726	2023-03-03T20:06:40Z					TRUE	96.92	56	12401495	45.01	[Candida] auris (GCF_003013715.1)	0.00846485	0	7199/10000
SRR23696727	2023-03-03T20:06:40Z					TRUE	95.94	60	12413882	45.01	[Candida] auris (GCF_003013715.1)	0.00805763	0	7306/10000
SRR23696728	2023-03-03T20:06:40Z					TRUE	96.47	54	12502917	44.97	[Candida] auris (GCF_003013715.1)	0.0115268	0	6461/10000
SRR23696729	2023-03-03T20:06:40Z					TRUE	92.11	114	12391009	45.07	[Candida] auris (GCF_003013715.1)	0.0233388	0	4415/10000
SRR23696730	2023-03-03T20:06:40Z					TRUE	91.93	209	12388730	45.07	[Candida] auris (GCF_003013715.1)	0.0403513	0	2727/10000
SRR23696731	2023-03-03T20:06:39Z					TRUE	92.28	156	12396132	45.06	[Candida] auris (GCF_003013715.1)	0.0308948	0	3538/10000
SRR23696732	2023-03-03T20:06:39Z					TRUE	92.17	148	12419156	45.07	[Candida] auris (GCF_003013715.1)	0.03013	0	3616/10000
SRR23696733	2023-03-03T20:06:39Z					TRUE	98.17	50	12398468	45.05	[Candida] auris (GCF_003013715.1)	0.00739501	0	7485/10000
SRR23696734	2023-03-03T20:06:39Z					TRUE	92.04	198	12388199	45.08	[Candida] auris (GCF_003013715.1)	0.0380779	0	2899/10000
SRR23696735	2023-03-03T20:06:39Z					TRUE	92.22	228	12390321	45.07	[Candida] auris (GCF_003013715.1)	0.0423488	0	2586/10000
SRR23696736	2023-03-03T20:06:39Z					TRUE	92.17	221	12420504	45.06	[Candida] auris (GCF_003013715.1)	0.0426872	0	2563/10000
SRR23696737	2023-03-03T20:06:39Z					TRUE	92.42	291	12396982	45.07	[Candida] auris (GCF_003013715.1)	0.0501998	0	2110/10000
SRR23696738	2023-03-03T20:06:39Z					TRUE	92.09	123	12398189	45.07	[Candida] auris (GCF_003013715.1)	0.0251607	0	4180/10000
SRR23696740	2023-03-03T20:06:39Z					TRUE	92.29	160	12391406	45.07	[Candida] auris (GCF_003013715.1)	0.0321764	0	3412/10000
SRR23696742	2023-03-03T20:06:39Z					TRUE	92.11	206	12426640	45.05	[Candida] auris (GCF_003013715.1)	0.0392331	0	2810/10000
SRR23696743	2023-03-03T20:06:39Z					TRUE	84.45	151	12420651	45.02	[Candida] auris (GCF_003013715.1)	0.0590403	0	1692/10000
SRR23696744	2023-03-03T20:06:39Z					TRUE	86.75	136	12432443	45.01	[Candida] auris (GCF_003013715.1)	0.0447178	0	2430/10000
SRR23696745	2023-03-03T20:06:39Z					TRUE	87.25	79	12421413	45.02	[Candida] auris (GCF_003013715.1)	0.0146212	0	5818/10000
SRR23696746	2023-03-03T20:06:39Z					TRUE	86.55	126	12433065	45	[Candida] auris (GCF_003013715.1)	0.0422029	0	2596/10000
SRR23696747	2023-03-03T20:06:39Z					TRUE	95.42	54	12398465	45.05	[Candida] auris (GCF_003013715.1)	0.00753011	0	7448/10000
SRR23696749	2023-03-03T20:06:39Z					TRUE	98.44	74	12389420	45.05	[Candida] auris (GCF_003013715.1)	0.00881409	0	7109/10000
SRR23696750	2023-03-03T20:06:39Z					TRUE	98.32	100	12419295	45.05	[Candida] auris (GCF_003013715.1)	0.0106588	0	6659/10000
SRR23800576	2023-03-10T16:38:11Z					TRUE	92.66	100	12412652	45.1	[Candida] auris (GCF_003013715.1)	0.0129916	0	6145/10000
SRR23800577	2023-03-10T16:38:11Z					TRUE	92.52	100	12295471	45.1	[Candida] auris (GCF_003013715.1)	0.0132962	0	6082/10000
SRR23800578	2023-03-10T16:38:11Z					TRUE	92.3	196	12335829	45.11	[Candida] auris (GCF_003013715.1)	0.0359522	0	3072/10000
SRR23800579	2023-03-10T16:38:11Z					TRUE	91.73	47	12347470	45.1	[Candida] auris (GCF_003013715.1)	0.00890041	0	7087/10000
SRR23800580	2023-03-10T16:38:11Z					TRUE	92.34	69	12359131	45.1	[Candida] auris (GCF_003013715.1)	0.00995425	0	6826/10000
SRR23800581	2023-03-10T16:38:11Z					TRUE	92.32	74	12356628	45.1	[Candida] auris (GCF_003013715.1)	0.0102172	0	6763/10000
SRR23800582	2023-03-10T16:38:11Z					TRUE	92.55	161	12365322	45.1	[Candida] auris (GCF_003013715.1)	0.0295936	0	3672/10000
SRR23800583	2023-03-10T16:38:11Z					TRUE	92.23	153	12363744	45.1	[Candida] auris (GCF_003013715.1)	0.0287806	0	3759/10000
SRR23800584	2023-03-10T16:38:11Z					TRUE	92.3	103	12331641	45.11	[Candida] auris (GCF_003013715.1)	0.0195568	0	4961/10000
SRR23800585	2023-03-10T16:38:11Z					TRUE	92.63	208	12617268	45.11	[Candida] auris (GCF_003013715.1)	0.0368552	0	2997/10000
SRR23800586	2023-03-10T16:38:11Z					TRUE	91.75	100	12338359	45.1	[Candida] auris (GCF_003013715.1)	0.0163922	0	5489/10000
SRR23800587	2023-03-10T16:38:11Z					TRUE	92.71	100	12332853	45.11	[Candida] auris (GCF_003013715.1)	0.0133693	0	6067/10000
SRR23800588	2023-03-10T16:38:11Z					TRUE	92.24	194	12332557	45.11	[Candida] auris (GCF_003013715.1)	0.0378875	0	2914/10000
SRR23800589	2023-03-10T16:38:11Z					TRUE	92.59	277	12334521	45.1	[Candida] auris (GCF_003013715.1)	0.0459553	0	2353/10000
SRR23800590	2023-03-10T16:38:11Z					TRUE	92.54	273	12334972	45.1	[Candida] auris (GCF_003013715.1)	0.0448759	0	2420/10000
SRR23800591	2023-03-10T16:38:11Z					TRUE	91.64	204	12334580	45.1	[Candida] auris (GCF_003013715.1)	0.0384753	0	2868/10000
SRR23800592	2023-03-10T16:38:11Z					TRUE	91.91	115	12336916	45.1	[Candida] auris (GCF_003013715.1)	0.0225216	0	4526/10000
SRR23800593	2023-03-10T16:38:11Z					TRUE	91.74	140	12364134	45.1	[Candida] auris (GCF_003013715.1)	0.0326063	0	3371/10000
SRR23800594	2023-03-10T16:38:11Z					TRUE	92.63	222	12332724	45.11	[Candida] auris (GCF_003013715.1)	0.0394322	0	2795/10000
SRR23800595	2023-03-10T16:38:11Z					TRUE	92.22	186	12333355	45.11	[Candida] auris (GCF_003013715.1)	0.0343935	0	3207/10000
SRR23800596	2023-03-10T16:38:11Z					TRUE	92.41	236	12516499	45.11	[Candida] auris (GCF_003013715.1)	0.043179	0	2530/10000
SRR23800597	2023-03-10T16:38:11Z					TRUE	91.49	100	12335835	45.1	[Candida] auris (GCF_003013715.1)	0.0210727	0	4732/10000
SRR23800598	2023-03-10T16:38:11Z					TRUE	92.55	186	12294833	45.11	[Candida] auris (GCF_003013715.1)	0.0342701	0	3218/10000
SRR23800599	2023-03-10T16:38:11Z					TRUE	92.41	119	12338377	45.1	[Candida] auris (GCF_003013715.1)	0.0239063	0	4340/10000
SRR23800600	2023-03-10T16:38:11Z					TRUE	92.76	293	12554738	45.11	[Candida] auris (GCF_003013715.1)	0.0434203	0	2514/10000
SRR23800601	2023-03-10T16:38:11Z					TRUE	92.73	269	12330797	45.11	[Candida] auris (GCF_003013715.1)	0.043119	0	2534/10000
SRR23800602	2023-03-10T16:38:11Z					TRUE	92.4	164	12366712	45.09	[Candida] auris (GCF_003013715.1)	0.030756	0	3552/10000
SRR23800603	2023-03-10T16:38:11Z					TRUE	92.49	196	12362979	45.1	[Candida] auris (GCF_003013715.1)	0.0362861	0	3044/10000
SRR23800604	2023-03-10T16:38:11Z					TRUE	92.46	98	12543263	45.1	[Candida] auris (GCF_003013715.1)	0.0117202	0	6418/10000
SRR23800605	2023-03-10T16:38:11Z					TRUE	92.69	95	12365001	45.1	[Candida] auris (GCF_003013715.1)	0.0110138	0	6577/10000
SRR23800606	2023-03-10T16:38:11Z					TRUE	92.91	147	12365842	45.1	[Candida] auris (GCF_003013715.1)	0.022471	0	4533/10000
SRR23800607	2023-03-10T16:38:11Z					TRUE	92.9	145	12333808	45.11	[Candida] auris (GCF_003013715.1)	0.0223772	0	4546/10000
SRR23800608	2023-03-10T16:38:11Z					TRUE	91.31	100	12337847	45.11	[Candida] auris (GCF_003013715.1)	0.0162137	0	5521/10000
SRR23800609	2023-03-10T16:38:11Z					TRUE	93.26	168	12343233	45.11	[Candida] auris (GCF_003013715.1)	0.0243073	0	4288/10000
SRR23800610	2023-03-10T16:38:11Z					TRUE	92.49	100	12365168	45.1	[Candida] auris (GCF_003013715.1)	0.0181554	0	5186/10000
SRR23800611	2023-03-10T16:38:11Z					TRUE	92.67	85	12363328	45.1	[Candida] auris (GCF_003013715.1)	0.0107146	0	6646/10000
SRR23800612	2023-03-10T16:38:11Z					TRUE	92.4	100	12364463	45.1	[Candida] auris (GCF_003013715.1)	0.0184781	0	5133/10000
SRR23800613	2023-03-10T16:38:11Z					TRUE	92.68	108	12333655	45.1	[Candida] auris (GCF_003013715.1)	0.0209569	0	4749/10000
SRR23800614	2023-03-10T16:38:11Z					TRUE	92.2	80	12364363	45.1	[Candida] auris (GCF_003013715.1)	0.0110926	0	6559/10000
SRR23800615	2023-03-10T16:38:11Z					TRUE	92.47	81	12345231	45.1	[Candida] auris (GCF_003013715.1)	0.0107923	0	6628/10000
SRR23800616	2023-03-10T16:38:10Z					TRUE	92.46	44	12344065	45.11	[Candida] auris (GCF_003013715.1)	0.00740957	0	7481/10000
SRR23800617	2023-03-10T16:38:10Z					TRUE	92.66	52	12312197	45.11	[Candida] auris (GCF_003013715.1)	0.0079862	0	7325/10000
SRR23800618	2023-03-10T16:38:10Z					TRUE	92.19	100	12344329	45.11	[Candida] auris (GCF_003013715.1)	0.0184659	0	5135/10000
SRR23800619	2023-03-10T16:38:10Z					TRUE	92.14	87	12323706	45.11	[Candida] auris (GCF_003013715.1)	0.011838	0	6392/10000
SRR23800620	2023-03-10T16:38:10Z					TRUE	92.36	56	12364563	45.1	[Candida] auris (GCF_003013715.1)	0.00873594	0	7129/10000
SRR23800621	2023-03-10T16:38:10Z					TRUE	92.08	138	12336689	45.1	[Candida] auris (GCF_003013715.1)	0.0291048	0	3724/10000
SRR23800622	2023-03-10T16:38:10Z					TRUE	92.42	100	12366667	45.1	[Candida] auris (GCF_003013715.1)	0.0132136	0	6099/10000
SRR23800623	2023-03-10T16:38:10Z					TRUE	92.31	46	12367809	45.09	[Candida] auris (GCF_003013715.1)	0.00822405	0	7262/10000
SRR23800624	2023-03-10T16:38:10Z					TRUE	92.58	100	12337975	45.1	[Candida] auris (GCF_003013715.1)	0.0145076	0	5840/10000
SRR23800625	2023-03-10T16:38:10Z					TRUE	92.45	100	12332672	45.11	[Candida] auris (GCF_003013715.1)	0.0138935	0	5961/10000
SRR23800626	2023-03-10T16:38:10Z					TRUE	92.5	86	12344465	45.1	[Candida] auris (GCF_003013715.1)	0.0112953	0	6513/10000
SRR23800627	2023-03-10T16:38:10Z					TRUE	92.44	116	12306224	45.11	[Candida] auris (GCF_003013715.1)	0.023279	0	4423/10000
SRR23800628	2023-03-10T16:38:10Z					TRUE	92.69	232	12284587	45.11	[Candida] auris (GCF_003013715.1)	0.0394588	0	2793/10000
SRR23800629	2023-03-10T16:38:10Z					TRUE	92.52	220	12335169	45.11	[Candida] auris (GCF_003013715.1)	0.0403375	0	2728/10000
SRR23800630	2023-03-10T16:38:10Z					TRUE	92.59	40	12346412	45.1	[Candida] auris (GCF_003013715.1)	0.00730064	0	7511/10000
SRR23800631	2023-03-10T16:38:10Z					TRUE	91.38	75	12299155	45.1	[Candida] auris (GCF_003013715.1)	0.0125452	0	6239/10000
SRR23801548	2023-03-10T19:30:18Z					TRUE	93.32	188	12357283	45.12	[Candida] auris (GCF_003013715.1)	0.0295841	0	3673/10000
SRR23801549	2023-03-10T19:30:18Z					TRUE	93.36	130	12358085	45.12	[Candida] auris (GCF_003013715.1)	0.0211822	0	4716/10000
SRR23801550	2023-03-10T19:30:18Z					TRUE	93.78	125	12353490	45.12	[Candida] auris (GCF_003013715.1)	0.0185887	0	5115/10000
SRR23801551	2023-03-10T19:30:18Z					TRUE	93.22	244	12325521	45.13	[Candida] auris (GCF_003013715.1)	0.0370515	0	2981/10000
SRR23801552	2023-03-10T19:30:17Z					TRUE	93.5	179	12351779	45.12	[Candida] auris (GCF_003013715.1)	0.0298988	0	3640/10000
SRR23801553	2023-03-10T19:30:17Z					TRUE	93.43	155	12357547	45.12	[Candida] auris (GCF_003013715.1)	0.0237537	0	4360/10000
SRR23801555	2023-03-10T19:30:17Z					TRUE	93.08	100	12326493	45.13	[Candida] auris (GCF_003013715.1)	0.01898	0	5052/10000
SRR23801556	2023-03-10T19:30:17Z					TRUE	93.28	136	12321684	45.13	[Candida] auris (GCF_003013715.1)	0.0223916	0	4544/10000
SRR23801557	2023-03-10T19:30:17Z					TRUE	92.89	131	12327643	45.13	[Candida] auris (GCF_003013715.1)	0.0233837	0	4409/10000
SRR23801558	2023-03-10T19:30:17Z					TRUE	92.76	105	12581620	45.13	[Candida] auris (GCF_003013715.1)	0.0215138	0	4668/10000
SRR23801559	2023-03-10T19:30:17Z					TRUE	93.11	117	12328348	45.13	[Candida] auris (GCF_003013715.1)	0.020828	0	4768/10000
SRR23801560	2023-03-10T19:30:17Z					TRUE	93.6	199	12327078	45.13	[Candida] auris (GCF_003013715.1)	0.0292168	0	3712/10000
SRR23801561	2023-03-10T19:30:17Z					TRUE	93.64	100	12357359	45.12	[Candida] auris (GCF_003013715.1)	0.0142925	0	5882/10000
SRR23801562	2023-03-10T19:30:17Z					TRUE	93.15	130	12325891	45.13	[Candida] auris (GCF_003013715.1)	0.0224927	0	4530/10000
SRR23801563	2023-03-10T19:30:17Z					TRUE	93.06	98	12632246	45.13	[Candida] auris (GCF_003013715.1)	0.0112953	0	6513/10000
SRR23801564	2023-03-10T19:30:17Z					TRUE	93.19	101	12317890	45.12	[Candida] auris (GCF_003013715.1)	0.017653	0	5270/10000
SRR23801565	2023-03-10T19:30:17Z					TRUE	93.14	205	12323738	45.13	[Candida] auris (GCF_003013715.1)	0.0325957	0	3372/10000
SRR23801566	2023-03-10T19:34:01Z					TRUE	93.06	145	12324260	45.13	[Candida] auris (GCF_003013715.1)	0.0248969	0	4213/10000
SRR23801567	2023-03-10T19:30:17Z					TRUE	93.02	118	12329827	45.12	[Candida] auris (GCF_003013715.1)	0.0218711	0	4617/10000
SRR23801568	2023-03-10T19:30:17Z					TRUE	93.58	147	12324698	45.13	[Candida] auris (GCF_003013715.1)	0.022718	0	4499/10000
SRR23801569	2023-03-10T19:30:17Z					TRUE	93.66	159	12285373	45.13	[Candida] auris (GCF_003013715.1)	0.0221978	0	4571/10000
SRR23801570	2023-03-10T19:30:17Z					TRUE	93.39	301	12327403	45.13	[Candida] auris (GCF_003013715.1)	0.0387996	0	2843/10000
SRR23801571	2023-03-10T19:30:17Z					TRUE	93.73	248	12324400	45.13	[Candida] auris (GCF_003013715.1)	0.0343261	0	3213/10000
SRR23801572	2023-03-10T19:30:17Z					TRUE	93.87	113	12356112	45.12	[Candida] auris (GCF_003013715.1)	0.0157408	0	5607/10000
SRR23801573	2023-03-10T19:30:17Z					TRUE	93.52	154	12324170	45.13	[Candida] auris (GCF_003013715.1)	0.0237385	0	4362/10000
SRR23801574	2023-03-10T19:30:17Z					TRUE	93.04	104	12358173	45.12	[Candida] auris (GCF_003013715.1)	0.0180108	0	5210/10000
SRR23801575	2023-03-10T19:30:17Z					TRUE	93.75	115	12272187	45.13	[Candida] auris (GCF_003013715.1)	0.0245886	0	4252/10000
SRR23801576	2023-03-10T19:30:17Z					TRUE	93.14	98	12695027	45.13	[Candida] auris (GCF_003013715.1)	0.0144254	0	5856/10000
SRR23801577	2023-03-10T19:30:17Z					TRUE	93.98	100	12332056	45.13	[Candida] auris (GCF_003013715.1)	0.00938205	0	6966/10000
SRR23801578	2023-03-10T19:30:17Z					TRUE	93.72	170	12358564	45.12	[Candida] auris (GCF_003013715.1)	0.0237309	0	4363/10000
SRR23801579	2023-03-10T19:30:17Z					TRUE	94.06	100	12357886	45.12	[Candida] auris (GCF_003013715.1)	0.0118972	0	6379/10000
SRR23801580	2023-03-10T19:30:17Z					TRUE	93.95	70	12337273	45.12	[Candida] auris (GCF_003013715.1)	0.0079637	0	7331/10000
SRR23801581	2023-03-10T19:30:17Z					TRUE	93.59	124	12330035	45.13	[Candida] auris (GCF_003013715.1)	0.0198862	0	4910/10000
SRR23801582	2023-03-10T19:30:17Z					TRUE	93.43	180	12329775	45.12	[Candida] auris (GCF_003013715.1)	0.0271029	0	3947/10000
SRR23801583	2023-03-10T19:30:17Z					TRUE	93.17	100	12336343	45.12	[Candida] auris (GCF_003013715.1)	0.0147926	0	5785/10000
SRR23801584	2023-03-10T19:30:17Z					TRUE	93.85	136	12335578	45.12	[Candida] auris (GCF_003013715.1)	0.0205523	0	4809/10000
SRR23801585	2023-03-10T19:30:17Z					TRUE	92.95	135	12336642	45.12	[Candida] auris (GCF_003013715.1)	0.0233388	0	4415/10000
SRR23801586	2023-03-10T19:30:17Z					TRUE	93.35	273	12320718	45.13	[Candida] auris (GCF_003013715.1)	0.0395522	0	2786/10000
SRR23801587	2023-03-10T19:30:17Z					TRUE	93.29	97	12337727	45.13	[Candida] auris (GCF_003013715.1)	0.0106202	0	6668/10000
SRR23801588	2023-03-10T19:30:17Z					TRUE	93.51	285	12360349	45.12	[Candida] auris (GCF_003013715.1)	0.03818	0	2891/10000
SRR23801589	2023-03-10T19:30:17Z					TRUE	93.64	276	12358014	45.12	[Candida] auris (GCF_003013715.1)	0.0378496	0	2917/10000
SRR23801590	2023-03-10T19:30:17Z					TRUE	93.65	118	12311153	45.12	[Candida] auris (GCF_003013715.1)	0.0178371	0	5239/10000
SRR23801591	2023-03-10T19:30:17Z					TRUE	93.54	191	12358901	45.12	[Candida] auris (GCF_003013715.1)	0.0293575	0	3697/10000
SRR23801592	2023-03-10T19:30:17Z					TRUE	93.41	130	12283821	45.13	[Candida] auris (GCF_003013715.1)	0.0219913	0	4600/10000
SRR23801593	2023-03-10T19:30:17Z					TRUE	93.12	100	12357396	45.12	[Candida] auris (GCF_003013715.1)	0.0129054	0	6163/10000
SRR23801594	2023-03-10T19:30:17Z					TRUE	93.7	120	12337211	45.13	[Candida] auris (GCF_003013715.1)	0.0190678	0	5038/10000
SRR23801595	2023-03-10T19:30:17Z					TRUE	93.4	100	12357354	45.12	[Candida] auris (GCF_003013715.1)	0.0142976	0	5881/10000
SRR23801596	2023-03-10T19:30:17Z					TRUE	93.52	127	12354627	45.12	[Candida] auris (GCF_003013715.1)	0.0197953	0	4924/10000
SRR23801597	2023-03-10T19:30:17Z					TRUE	93.46	101	12339969	45.13	[Candida] auris (GCF_003013715.1)	0.0133791	0	6065/10000
SRR23801598	2023-03-10T19:30:17Z					TRUE	93.53	100	12336123	45.13	[Candida] auris (GCF_003013715.1)	0.0117338	0	6415/10000
SRR23801554	2023-03-10T21:01:38Z					TRUE	93.14	211	12325043	45.13	[Candida] auris (GCF_003013715.1)	0.0344273	0	3204/10000
SRR23919779	2023-03-20T20:16:52Z					TRUE	91.81	186	12409758	45.04	[Candida] auris (GCF_003013715.1)	0.0444979	0	2444/10000
SRR23919780	2023-03-20T20:16:52Z					TRUE	91.35	245	12341194	45.03	[Candida] auris (GCF_003013715.1)	0.0575554	0	1755/10000
SRR23919781	2023-03-20T20:16:52Z					TRUE	91.56	149	12354684	45.02	[Candida] auris (GCF_003013715.1)	0.037837	0	2918/10000
SRR23919782	2023-03-20T20:16:52Z					TRUE	91.66	170	12378767	45.06	[Candida] auris (GCF_003013715.1)	0.0422904	0	2590/10000
SRR23919783	2023-03-20T20:16:52Z					TRUE	91.66	152	12377447	45.05	[Candida] auris (GCF_003013715.1)	0.0388518	0	2839/10000
SRR23919784	2023-03-20T20:16:52Z					TRUE	91.63	253	12398003	45.04	[Candida] auris (GCF_003013715.1)	0.056689	0	1793/10000
SRR23919785	2023-03-20T20:16:52Z					TRUE	91.51	109	12407610	45.03	[Candida] auris (GCF_003013715.1)	0.0311646	0	3511/10000
SRR23919786	2023-03-20T20:16:52Z					TRUE	91.48	134	12355844	45.03	[Candida] auris (GCF_003013715.1)	0.034881	0	3164/10000
SRR23919787	2023-03-20T20:16:52Z					TRUE	91.32	142	12399299	45.04	[Candida] auris (GCF_003013715.1)	0.0386825	0	2852/10000
SRR23919788	2023-03-20T20:16:52Z					TRUE	82.06	183	12408965	45.01	[Candida] auris (GCF_003013715.1)	0.0786628	0	1060/10000
SRR23919789	2023-03-20T20:16:52Z					TRUE	88.23	113	12364845	45.08	[Candida] auris (GCF_003013715.1)	0.0376606	0	2932/10000
SRR23919790	2023-03-20T20:16:52Z					TRUE	88.1	111	12367225	45.08	[Candida] auris (GCF_003013715.1)	0.0366846	0	3011/10000
SRR23920624	2023-03-20T23:58:36Z					FALSE
SRR23920625	2023-03-20T23:58:36Z					FALSE
SRR23920626	2023-03-20T23:58:36Z					FALSE
SRR23920627	2023-03-20T23:58:36Z					FALSE
SRR23920628	2023-03-20T23:58:36Z					FALSE
SRR23920630	2023-03-20T23:58:36Z					TRUE	93.98	44	12738450	45.35	[Candida] auris (GCF_003013715.1)	0.0164708	0	5475/10000
SRR23920631	2023-03-20T23:58:36Z					TRUE	86.4	96	12330988	45.13	[Candida] auris (GCF_003013715.1)	0.0165891	0	5454/10000
SRR23920632	2023-03-20T23:58:36Z					TRUE	88.54	100	12358515	45.13	[Candida] auris (GCF_003013715.1)	0.0181796	0	5182/10000
SRR23920633	2023-03-20T23:58:36Z					TRUE	89.41	110	12356121	45.13	[Candida] auris (GCF_003013715.1)	0.0267335	0	3990/10000
SRR23920634	2023-03-20T23:58:36Z					TRUE	86.86	100	12350072	45.13	[Candida] auris (GCF_003013715.1)	0.0169938	0	5383/10000
SRR23920635	2023-03-20T23:58:36Z					FALSE
SRR23920636	2023-03-20T23:58:36Z					FALSE
SRR23920638	2023-03-20T23:58:36Z					TRUE	84.91	84	12355011	45.13	[Candida] auris (GCF_003013715.1)	0.0194863	0	4972/10000
SRR23920640	2023-03-20T23:58:36Z					FALSE
SRR23920641	2023-03-20T23:58:36Z					TRUE	89.27	120	12343194	45.13	[Candida] auris (GCF_003013715.1)	0.0288913	0	3747/10000
SRR23920642	2023-03-20T23:58:36Z					TRUE	86.88	100	12342700	45.12	[Candida] auris (GCF_003013715.1)	0.0210522	0	4735/10000
SRR23920643	2023-03-20T23:58:36Z					TRUE	89.39	99	12335781	45.13	[Candida] auris (GCF_003013715.1)	0.0155134	0	5649/10000
SRR23920644	2023-03-20T23:58:36Z					TRUE	89.2	100	12350137	45.13	[Candida] auris (GCF_003013715.1)	0.0240597	0	4320/10000
SRR23920645	2023-03-20T23:58:36Z					TRUE	86.86	107	12359368	45.13	[Candida] auris (GCF_003013715.1)	0.0318556	0	3443/10000
SRR23920646	2023-03-20T23:58:36Z					TRUE	88.32	100	12361740	45.13	[Candida] auris (GCF_003013715.1)	0.0216463	0	4649/10000
SRR23920647	2023-03-20T23:58:36Z					TRUE	94.52	127	13326255	45.69	[Candida] auris (GCF_003013715.1)	0.0320518	0	3424/10000
SRR23920648	2023-03-20T23:58:36Z					TRUE	90.66	238	12337659	45.12	[Candida] auris (GCF_003013715.1)	0.0448284	0	2423/10000
SRR23920649	2023-03-20T23:58:36Z					TRUE	89.07	100	12341257	45.13	[Candida] auris (GCF_003013715.1)	0.015965	0	5566/10000
SRR23920650	2023-03-20T23:58:36Z					TRUE	90.44	245	12342475	45.12	[Candida] auris (GCF_003013715.1)	0.0421592	0	2599/10000
SRR23920652	2023-03-20T23:58:36Z					TRUE	71.71	75	12369853	45.05	[Candida] auris (GCF_003013715.1)	0.0509727	0	2069/10000
SRR23920653	2023-03-20T23:58:36Z					TRUE	93.56	207	12428578	45.19	[Candida] auris (GCF_003013715.1)	0.0386695	0	2853/10000
SRR23920655	2023-03-20T23:58:36Z					TRUE	94.16	149	14753748	46.64	[Candida] auris (GCF_003013715.1)	0.0480179	0	2231/10000
SRR23920656	2023-03-20T23:58:36Z					TRUE	94.47	124	12375730	45.14	[Candida] auris (GCF_003013715.1)	0.024315	0	4287/10000
SRR23920657	2023-03-20T23:58:36Z					TRUE	94.29	162	14202763	46.73	[Candida] auris (GCF_003013715.1)	0.0439853	0	2477/10000
SRR23920658	2023-03-20T23:58:36Z					TRUE	93.23	123	12400333	45.18	[Candida] auris (GCF_003013715.1)	0.0291234	0	3722/10000
SRR23920659	2023-03-20T23:58:36Z					TRUE	90.18	209	12378743	45.13	[Candida] auris (GCF_003013715.1)	0.0434809	0	2510/10000
SRR23920660	2023-03-20T23:58:36Z					TRUE	94.54	99	12445509	45.2	[Candida] auris (GCF_003013715.1)	0.0168219	0	5413/10000
SRR23920661	2023-03-20T23:58:36Z					TRUE	91.55	100	12351949	45.13	[Candida] auris (GCF_003013715.1)	0.0191434	0	5026/10000
SRR23920662	2023-03-20T23:58:36Z					TRUE	90.17	98	12356816	45.13	[Candida] auris (GCF_003013715.1)	0.0122372	0	6305/10000
SRR23920663	2023-03-20T23:58:36Z					TRUE	90.96	100	12355492	45.13	[Candida] auris (GCF_003013715.1)	0.0212578	0	4705/10000
SRR23920664	2023-03-20T23:58:36Z					TRUE	91.25	100	12338619	45.12	[Candida] auris (GCF_003013715.1)	0.0155403	0	5644/10000
SRR23920665	2023-03-20T23:58:36Z					TRUE	91.35	370	12358275	45.12	[Candida] auris (GCF_003013715.1)	0.0538364	0	1925/10000
SRR23920668	2023-03-20T23:58:35Z					TRUE	88.89	100	12368353	45.08	[Candida] auris (GCF_003013715.1)	0.0215347	0	4665/10000
SRR23920669	2023-03-20T23:58:35Z					TRUE	88.81	100	12331855	45.13	[Candida] auris (GCF_003013715.1)	0.017086	0	5367/10000
SRR23920670	2023-03-20T23:58:35Z					TRUE	89.19	105	12330953	45.13	[Candida] auris (GCF_003013715.1)	0.0261014	0	4065/10000
SRR23920671	2023-03-20T23:58:35Z					TRUE	88.54	100	12364570	45.12	[Candida] auris (GCF_003013715.1)	0.0238451	0	4348/10000
SRR23920672	2023-03-20T23:58:35Z					TRUE	89.18	100	12354085	45.13	[Candida] auris (GCF_003013715.1)	0.0159101	0	5576/10000
SRR23920673	2023-03-20T23:58:35Z					TRUE	88.29	100	12355958	45.13	[Candida] auris (GCF_003013715.1)	0.0221978	0	4571/10000
SRR23920674	2023-03-20T23:58:35Z					TRUE	88.73	100	12334580	45.13	[Candida] auris (GCF_003013715.1)	0.0155889	0	5635/10000
SRR23920675	2023-03-20T23:58:35Z					TRUE	89.08	100	12338182	45.13	[Candida] auris (GCF_003013715.1)	0.0210864	0	4730/10000
SRR23920676	2023-03-20T23:58:35Z					TRUE	88.93	109	12332438	45.13	[Candida] auris (GCF_003013715.1)	0.0276712	0	3882/10000
SRR23920677	2023-03-20T23:58:35Z					TRUE	89.26	120	12333905	45.13	[Candida] auris (GCF_003013715.1)	0.0313964	0	3488/10000
SRR23920678	2023-03-20T23:58:35Z					FALSE
SRR23920680	2023-03-20T23:58:35Z					TRUE	93.47	125	18506984	50.71	[Candida] auris (GCF_003013715.1)	0.0492627	0	2161/10000
SRR23920682	2023-03-20T23:58:35Z					TRUE	86.94	77	12357220	45.13	[Candida] auris (GCF_003013715.1)	0.0133693	0	6067/10000
SRR23920683	2023-03-20T23:58:35Z					TRUE	87.01	61	12344067	45.12	[Candida] auris (GCF_003013715.1)	0.0110794	0	6562/10000
SRR23920684	2023-03-20T23:58:35Z					TRUE	88.91	100	12361178	45.12	[Candida] auris (GCF_003013715.1)	0.0180589	0	5202/10000
SRR23920685	2023-03-20T23:58:35Z					TRUE	88.42	100	12337566	45.13	[Candida] auris (GCF_003013715.1)	0.0217093	0	4640/10000
SRR23920686	2023-03-20T23:58:35Z					TRUE	88.75	36	12352149	45.12	[Candida] auris (GCF_003013715.1)	0.0084764	0	7196/10000
SRR23920688	2023-03-20T23:58:35Z					TRUE	80.66	35	12353995	45.09	[Candida] auris (GCF_003013715.1)	0.0115223	0	6462/10000
SRR23920689	2023-03-20T23:58:35Z					TRUE	88.4	72	12381563	45.02	[Candida] auris (GCF_003013715.1)	0.016136	0	5535/10000
SRR23920690	2023-03-20T23:58:35Z					TRUE	91.17	169	12415956	45.11	[Candida] auris (GCF_003013715.1)	0.0325324	0	3378/10000
SRR23920691	2023-03-20T23:58:35Z					FALSE
SRR23920692	2023-03-20T23:58:35Z					TRUE	71.71	80	12896637	45.51	[Candida] auris (GCF_003013715.1)	0.0601651	0	1646/10000
SRR23920693	2023-03-20T23:58:35Z					TRUE	91.53	111	12349742	45.13	[Candida] auris (GCF_003013715.1)	0.0220481	0	4592/10000
SRR23920695	2023-03-20T23:58:35Z					TRUE	91.43	100	12328706	45.13	[Candida] auris (GCF_003013715.1)	0.0224493	0	4536/10000
SRR23920696	2023-03-20T23:58:35Z					TRUE	91.09	111	12351792	45.13	[Candida] auris (GCF_003013715.1)	0.0233762	0	4410/10000
SRR23920697	2023-03-20T23:58:35Z					TRUE	94.62	332	12543021	45.15	[Candida] auris (GCF_003013715.1)	0.0497004	0	2137/10000
SRR23920698	2023-03-20T23:58:35Z					TRUE	91.92	130	18154667	48.95	[Candida] auris (GCF_003013715.1)	0.0544222	0	1897/10000
SRR23920699	2023-03-20T23:58:35Z					TRUE	88.82	100	12349799	45.13	[Candida] auris (GCF_003013715.1)	0.0157353	0	5608/10000
SRR23920700	2023-03-20T23:58:35Z					FALSE
SRR23920701	2023-03-20T23:58:35Z					FALSE
SRR23920703	2023-03-20T23:58:35Z					TRUE	84.18	34	12443247	45.14	[Candida] auris (GCF_003013715.1)	0.0163586	0	5495/10000
SRR23920704	2023-03-20T23:58:35Z					TRUE	94.07	283	12352341	45.13	[Candida] auris (GCF_003013715.1)	0.0484748	0	2205/10000
SRR23920705	2023-03-20T23:58:35Z					TRUE	71.28	64	12828858	45.32	[Candida] auris (GCF_003013715.1)	0.0498661	0	2128/10000
SRR23920706	2023-03-20T23:58:35Z					TRUE	69.99	88	12408666	45.03	[Candida] auris (GCF_003013715.1)	0.062052	0	1572/10000
SRR23920707	2023-03-20T23:58:35Z					TRUE	89.67	100	12327943	45.13	[Candida] auris (GCF_003013715.1)	0.0185333	0	5124/10000
SRR23920708	2023-03-20T23:58:35Z					TRUE	90.29	100	12332940	45.13	[Candida] auris (GCF_003013715.1)	0.0211754	0	4717/10000
SRR23920709	2023-03-20T23:58:35Z					TRUE	88.83	100	12339791	45.13	[Candida] auris (GCF_003013715.1)	0.017482	0	5299/10000
SRR23920710	2023-03-20T23:58:35Z					TRUE	77.89	47	12368688	45.09	[Candida] auris (GCF_003013715.1)	0.0160697	0	5547/10000
SRR23920711	2023-03-20T23:58:35Z					TRUE	87.99	69	12415361	45.01	[Candida] auris (GCF_003013715.1)	0.0168505	0	5408/10000
SRR23920712	2023-03-20T23:58:35Z					TRUE	94.26	67	12386432	45.05	[Candida] auris (GCF_003013715.1)	0.00824306	0	7257/10000
SRR23920713	2023-03-20T23:58:35Z					FALSE
SRR23920714	2023-03-20T23:58:35Z					TRUE	94.48	29	13574002	45.77	[Candida] auris (GCF_003013715.1)	0.0183863	0	5148/10000
SRR23920715	2023-03-20T23:58:35Z					TRUE	92.87	98	12497388	45.21	[Candida] auris (GCF_003013715.1)	0.0166174	0	5449/10000
SRR23920716	2023-03-20T23:58:35Z					TRUE	94.44	169	19657779	49.44	[Candida] auris (GCF_003013715.1)	0.0540444	0	1915/10000
SRR23920717	2023-03-20T23:58:35Z					TRUE	87.44	100	12359831	45.13	[Candida] auris (GCF_003013715.1)	0.0243461	0	4283/10000
SRR23920718	2023-03-20T23:58:35Z					TRUE	89.36	195	12347891	45.13	[Candida] auris (GCF_003013715.1)	0.0429993	0	2542/10000
SRR23920719	2023-03-20T23:58:35Z					TRUE	89.6	100	12356023	45.13	[Candida] auris (GCF_003013715.1)	0.0188738	0	5069/10000
SRR23920720	2023-03-20T23:58:35Z					TRUE	87.48	100	12358269	45.13	[Candida] auris (GCF_003013715.1)	0.0227911	0	4489/10000
SRR23920721	2023-03-20T23:58:35Z					TRUE	91.46	284	12354549	45.13	[Candida] auris (GCF_003013715.1)	0.0451463	0	2403/10000
SRR23920722	2023-03-20T23:58:35Z					TRUE	91.08	228	12337319	45.12	[Candida] auris (GCF_003013715.1)	0.0326697	0	3365/10000
SRR23920723	2023-03-20T23:58:35Z					TRUE	88.83	100	12354714	45.13	[Candida] auris (GCF_003013715.1)	0.0213682	0	4689/10000
SRR23920724	2023-03-20T23:58:35Z					TRUE	91.38	171	12342381	45.13	[Candida] auris (GCF_003013715.1)	0.0304021	0	3588/10000
SRR23920725	2023-03-20T23:58:35Z					TRUE	91.65	201	12359084	45.12	[Candida] auris (GCF_003013715.1)	0.033399	0	3297/10000
SRR23920727	2023-03-20T23:58:35Z					TRUE	87.84	100	12359510	45.13	[Candida] auris (GCF_003013715.1)	0.016125	0	5537/10000
SRR23920728	2023-03-20T23:58:35Z					FALSE
SRR23920729	2023-03-20T23:58:35Z					TRUE	70.87	84	12543791	45.14	[Candida] auris (GCF_003013715.1)	0.0637672	0	1508/10000
SRR23920730	2023-03-20T23:58:35Z					TRUE	94.65	243	12425073	45.18	[Candida] auris (GCF_003013715.1)	0.0415543	0	2641/10000
SRR23920731	2023-03-20T23:58:35Z					TRUE	91.81	165	12372715	45.13	[Candida] auris (GCF_003013715.1)	0.0329892	0	3335/10000
SRR23920732	2023-03-20T23:58:35Z					TRUE	93.98	217	12388640	45.14	[Candida] auris (GCF_003013715.1)	0.0371748	0	2971/10000
SRR23920733	2023-03-20T23:58:35Z					TRUE	93.46	171	22480161	51.05	[Candida] auris (GCF_003013715.1)	0.0584909	0	1715/10000
SRR23920734	2023-03-20T23:58:35Z					TRUE	94.56	186	26316838	51.06	[Candida] auris (GCF_003013715.1)	0.0665597	0	1410/10000
SRR23920735	2023-03-20T23:58:35Z					TRUE	94.18	196	19036226	49.57	[Candida] auris (GCF_003013715.1)	0.0617393	0	1584/10000
SRR23920736	2023-03-20T23:58:35Z					TRUE	94.61	157	26887295	51.12	[Candida] auris (GCF_003013715.1)	0.0634122	0	1521/10000
SRR23920737	2023-03-20T23:58:35Z					TRUE	91.56	130	12338188	45.13	[Candida] auris (GCF_003013715.1)	0.0236853	0	4369/10000
SRR23920738	2023-03-20T23:58:35Z					TRUE	91.03	154	12344969	45.12	[Candida] auris (GCF_003013715.1)	0.0316915	0	3459/10000
SRR23920739	2023-03-20T23:58:35Z					TRUE	88.1	63	12410406	45.02	[Candida] auris (GCF_003013715.1)	0.0146419	0	5814/10000
SRR23920740	2023-03-20T23:58:35Z					TRUE	89.49	103	12354480	45.13	[Candida] auris (GCF_003013715.1)	0.0243228	0	4286/10000
SRR23920741	2023-03-20T23:58:35Z					TRUE	91.17	101	12315313	45.13	[Candida] auris (GCF_003013715.1)	0.0207133	0	4785/10000
SRR23920742	2023-03-20T23:58:35Z					TRUE	73.22	89	12382570	45.05	[Candida] auris (GCF_003013715.1)	0.0704885	0	1284/10000
SRR23920743	2023-03-20T23:58:35Z					TRUE	83.71	30	12368475	45.11	[Candida] auris (GCF_003013715.1)	0.0090861	0	7040/10000
SRR23920744	2023-03-20T23:58:35Z					TRUE	88.93	85	12359185	45.13	[Candida] auris (GCF_003013715.1)	0.0131071	0	6121/10000
SRR23920745	2023-03-20T23:58:34Z					TRUE	88.67	100	12341644	45.12	[Candida] auris (GCF_003013715.1)	0.0233313	0	4416/10000
SRR23920746	2023-03-20T23:58:34Z					TRUE	87.7	100	12355703	45.13	[Candida] auris (GCF_003013715.1)	0.022471	0	4533/10000
SRR23920747	2023-03-20T23:58:34Z					TRUE	91.25	71	16908798	47.95	[Candida] auris (GCF_003013715.1)	0.0294989	0	3682/10000
SRR23920748	2023-03-20T23:58:34Z					TRUE	94.45	268	12371029	45.14	[Candida] auris (GCF_003013715.1)	0.041031	0	2678/10000
SRR23920749	2023-03-20T23:58:34Z					TRUE	88.91	153	12340735	45.13	[Candida] auris (GCF_003013715.1)	0.0361068	0	3059/10000
SRR23920750	2023-03-20T23:58:34Z					TRUE	89.04	161	12354079	45.13	[Candida] auris (GCF_003013715.1)	0.0436786	0	2497/10000
SRR23920751	2023-03-20T23:58:34Z					TRUE	94.35	267	15291036	46.96	[Candida] auris (GCF_003013715.1)	0.056064	0	1821/10000
SRR23920752	2023-03-20T23:58:34Z					TRUE	88.96	100	12353420	45.13	[Candida] auris (GCF_003013715.1)	0.0149443	0	5756/10000
SRR23920753	2023-03-20T23:58:34Z					TRUE	88.92	100	12388611	45.14	[Candida] auris (GCF_003013715.1)	0.0255982	0	4126/10000
SRR23920754	2023-03-20T23:58:34Z					TRUE	88.6	83	12407718	45.02	[Candida] auris (GCF_003013715.1)	0.0178014	0	5245/10000
SRR23920755	2023-03-20T23:58:34Z					TRUE	90.44	158	12335916	45.13	[Candida] auris (GCF_003013715.1)	0.0337927	0	3261/10000
SRR23920756	2023-03-20T23:58:34Z					TRUE	94.49	39	12407763	45.15	[Candida] auris (GCF_003013715.1)	0.0109876	0	6583/10000
SRR23920757	2023-03-20T23:58:34Z					TRUE	81.66	35	12362714	45.09	[Candida] auris (GCF_003013715.1)	0.0117927	0	6402/10000
SRR23920758	2023-03-20T23:58:34Z					TRUE	91.45	148	12354499	45.13	[Candida] auris (GCF_003013715.1)	0.0308055	0	3547/10000
SRR23920759	2023-03-20T23:58:34Z					TRUE	94.13	136	15547279	46.81	[Candida] auris (GCF_003013715.1)	0.0444979	0	2444/10000
SRR23920760	2023-03-20T23:58:34Z					TRUE	94.91	238	12404637	45.11	[Candida] auris (GCF_003013715.1)	0.0360472	0	3064/10000
SRR23920761	2023-03-20T23:58:34Z					TRUE	94.45	219	12361322	45.12	[Candida] auris (GCF_003013715.1)	0.0365028	0	3026/10000
SRR23920763	2023-03-20T23:58:34Z					TRUE	71.31	89	12396532	45.05	[Candida] auris (GCF_003013715.1)	0.0753542	0	1145/10000
SRR23920764	2023-03-20T23:58:34Z					TRUE	94.56	278	12541399	45.24	[Candida] auris (GCF_003013715.1)	0.0481754	0	2222/10000
SRR23920765	2023-03-20T23:58:34Z					TRUE	71.37	87	12378758	45.03	[Candida] auris (GCF_003013715.1)	0.0683793	0	1350/10000
SRR23920766	2023-03-20T23:58:34Z					TRUE	93.8	98	13762832	45.97	[Candida] auris (GCF_003013715.1)	0.0343261	0	3213/10000
SRR23920767	2023-03-20T23:58:34Z					TRUE	94.55	204	12449393	45.16	[Candida] auris (GCF_003013715.1)	0.0352145	0	3135/10000
SRR23920768	2023-03-20T23:58:34Z					TRUE	93.33	98	12447398	45.19	[Candida] auris (GCF_003013715.1)	0.0208145	0	4770/10000
SRR23920769	2023-03-20T23:58:34Z					TRUE	88.23	100	12352476	45.13	[Candida] auris (GCF_003013715.1)	0.0189237	0	5061/10000
SRR23920770	2023-03-20T23:58:34Z					TRUE	88.65	99	12472581	45.08	[Candida] auris (GCF_003013715.1)	0.0179088	0	5227/10000
SRR23920771	2023-03-20T23:58:34Z					TRUE	90.47	68	12353875	45.13	[Candida] auris (GCF_003013715.1)	0.0100165	0	6811/10000
SRR23920772	2023-03-20T23:58:34Z					TRUE	86.45	48	12362797	45.12	[Candida] auris (GCF_003013715.1)	0.0100582	0	6801/10000
SRR23920773	2023-03-20T23:58:34Z					TRUE	88.84	100	12356491	45.13	[Candida] auris (GCF_003013715.1)	0.0214097	0	4683/10000
SRR23920726	2023-03-21T01:02:27Z					TRUE	88.01	171	12357822	45.13	[Candida] auris (GCF_003013715.1)	0.0361187	0	3058/10000
SRR22944121	2023-02-28T05:19:39Z					TRUE	93.79	290	12344774	45.11	[Candida] auris (GCF_003013715.1)	0.0387735	0	2845/10000
SRR22944122	2023-02-28T05:19:39Z					TRUE	93.96	100	12358926	45.08	[Candida] auris (GCF_003013715.1)	0.0187494	0	5089/10000
SRR23958460	2023-03-25T00:26:36Z					TRUE	82.18	40	12359186	45.1	[Candida] auris (GCF_003013715.1)	0.0118835	0	6382/10000
SRR23958461	2023-03-25T00:26:36Z					TRUE	81.15	32	12376975	45.09	[Candida] auris (GCF_003013715.1)	0.0115134	0	6464/10000
SRR23958462	2023-03-25T00:26:36Z					TRUE	80.87	44	12363829	45.09	[Candida] auris (GCF_003013715.1)	0.0131748	0	6107/10000
SRR23958463	2023-03-25T00:26:36Z					TRUE	82.02	63	12350327	45.1	[Candida] auris (GCF_003013715.1)	0.0171728	0	5352/10000
SRR23958464	2023-03-25T00:26:36Z					TRUE	81.41	44	12367678	45.09	[Candida] auris (GCF_003013715.1)	0.0133254	0	6076/10000
SRR23958465	2023-03-25T00:26:36Z					TRUE	82.19	53	12350245	45.1	[Candida] auris (GCF_003013715.1)	0.0148919	0	5766/10000
SRR23958466	2023-03-25T00:26:36Z					TRUE	81.48	53	12366310	45.09	[Candida] auris (GCF_003013715.1)	0.0160145	0	5557/10000
SRR23958467	2023-03-25T00:26:36Z					TRUE	81.49	63	12351829	45.1	[Candida] auris (GCF_003013715.1)	0.0191118	0	5031/10000
SRR23958468	2023-03-25T00:26:36Z					TRUE	82.11	39	12383758	45.1	[Candida] auris (GCF_003013715.1)	0.0127151	0	6203/10000
SRR23958469	2023-03-25T00:26:36Z					TRUE	81.04	52	12376567	45.09	[Candida] auris (GCF_003013715.1)	0.0151342	0	5720/10000
SRR23958470	2023-03-25T00:26:36Z					TRUE	80.61	62	12354733	45.09	[Candida] auris (GCF_003013715.1)	0.018368	0	5151/10000
SRR23958471	2023-03-25T00:26:36Z					TRUE	81.45	39	12388544	45.09	[Candida] auris (GCF_003013715.1)	0.0123301	0	6285/10000
SRR23958472	2023-03-25T00:26:36Z					TRUE	81.69	32	13404881	44.06	[Candida] auris (GCF_003013715.1)	0.0138285	0	5974/10000
SRR23958473	2023-03-25T00:26:36Z					TRUE	81.88	64	12352782	45.1	[Candida] auris (GCF_003013715.1)	0.0182281	0	5174/10000
SRR23958474	2023-03-25T00:26:36Z					TRUE	81.7	44	12388088	45.09	[Candida] auris (GCF_003013715.1)	0.0146574	0	5811/10000
SRR23958475	2023-03-25T00:26:36Z					TRUE	81.94	63	12347570	45.1	[Candida] auris (GCF_003013715.1)	0.016381	0	5491/10000
SRR23958476	2023-03-25T00:26:36Z					TRUE	80.9	63	12373175	45.1	[Candida] auris (GCF_003013715.1)	0.018216	0	5176/10000
SRR23958477	2023-03-25T00:26:36Z					TRUE	81.97	62	12350192	45.1	[Candida] auris (GCF_003013715.1)	0.0172599	0	5337/10000
SRR23958478	2023-03-25T00:26:36Z					TRUE	81.35	54	12364702	45.09	[Candida] auris (GCF_003013715.1)	0.0166513	0	5443/10000
SRR23958479	2023-03-25T00:26:36Z					TRUE	80.35	44	12361255	45.08	[Candida] auris (GCF_003013715.1)	0.0135706	0	6026/10000
SRR23958480	2023-03-25T00:26:36Z					TRUE	82.11	53	12372700	45.04	[Candida] auris (GCF_003013715.1)	0.0187308	0	5092/10000
SRR23958481	2023-03-25T00:26:36Z					TRUE	84.8	63	12343190	45.1	[Candida] auris (GCF_003013715.1)	0.0147249	0	5798/10000
SRR23958482	2023-03-25T00:26:36Z					TRUE	81.45	54	12348355	45.1	[Candida] auris (GCF_003013715.1)	0.0155134	0	5649/10000
SRR23958483	2023-03-25T00:26:36Z					TRUE	81.61	64	12378563	45.09	[Candida] auris (GCF_003013715.1)	0.018423	0	5142/10000
SRR23958484	2023-03-25T00:26:36Z					TRUE	81.15	42	12365570	45.09	[Candida] auris (GCF_003013715.1)	0.0125405	0	6240/10000
SRR23958485	2023-03-25T00:26:36Z					TRUE	81.71	52	12371862	45.1	[Candida] auris (GCF_003013715.1)	0.0150813	0	5730/10000
SRR23958486	2023-03-25T00:26:36Z					TRUE	81.83	40	12362258	45.09	[Candida] auris (GCF_003013715.1)	0.0125687	0	6234/10000
SRR23958487	2023-03-25T00:26:36Z					TRUE	80.83	61	12361145	45.09	[Candida] auris (GCF_003013715.1)	0.0181011	0	5195/10000
SRR23958488	2023-03-25T00:26:36Z					TRUE	81.6	62	12359765	45.1	[Candida] auris (GCF_003013715.1)	0.0189237	0	5061/10000
SRR23958489	2023-03-25T00:26:36Z					TRUE	81.63	53	12370703	45.09	[Candida] auris (GCF_003013715.1)	0.0164933	0	5471/10000
SRR23958490	2023-03-25T00:26:36Z					TRUE	81.01	62	12375372	45.1	[Candida] auris (GCF_003013715.1)	0.0184842	0	5132/10000
SRR23958491	2023-03-25T00:26:36Z					TRUE	81.13	45	12379100	45.09	[Candida] auris (GCF_003013715.1)	0.0140845	0	5923/10000
SRR23958492	2023-03-25T00:26:36Z					TRUE	81.64	40	12348226	45.1	[Candida] auris (GCF_003013715.1)	0.0126111	0	6225/10000
SRR23958493	2023-03-25T00:26:36Z					TRUE	82.09	33	12351535	45.09	[Candida] auris (GCF_003013715.1)	0.0111585	0	6544/10000
SRR23958494	2023-03-25T00:26:36Z					TRUE	81.66	36	12356218	45.09	[Candida] auris (GCF_003013715.1)	0.0121956	0	6314/10000
SRR23958495	2023-03-25T00:26:36Z					TRUE	78.92	43	12368751	45.09	[Candida] auris (GCF_003013715.1)	0.0142925	0	5882/10000
SRR23958496	2023-03-25T00:26:36Z					TRUE	81.48	60	12350301	45.1	[Candida] auris (GCF_003013715.1)	0.0175821	0	5282/10000
SRR23958497	2023-03-25T00:26:36Z					TRUE	81.88	40	12381746	45.09	[Candida] auris (GCF_003013715.1)	0.0128148	0	6182/10000
SRR23958498	2023-03-25T00:26:35Z					TRUE	81.02	53	12351705	45.09	[Candida] auris (GCF_003013715.1)	0.016125	0	5537/10000
SRR23958499	2023-03-25T00:26:35Z					TRUE	81.62	54	12367943	45.1	[Candida] auris (GCF_003013715.1)	0.0164371	0	5481/10000
SRR23958500	2023-03-25T00:26:35Z					TRUE	81.83	63	12356953	45.09	[Candida] auris (GCF_003013715.1)	0.0190239	0	5045/10000
SRR23958501	2023-03-25T00:26:35Z					TRUE	81.87	63	12357791	45.09	[Candida] auris (GCF_003013715.1)	0.0175821	0	5282/10000
SRR23958502	2023-03-25T00:26:35Z					TRUE	81.98	35	12359948	45.09	[Candida] auris (GCF_003013715.1)	0.0115716	0	6451/10000
SRR23958503	2023-03-25T00:26:35Z					TRUE	81.12	44	12359769	45.08	[Candida] auris (GCF_003013715.1)	0.0136298	0	6014/10000
SRR23958504	2023-03-25T00:26:35Z					TRUE	83.88	60	12617797	45.17	[Candida] auris (GCF_003013715.1)	0.0229822	0	4463/10000
SRR23958505	2023-03-25T00:26:35Z					TRUE	82.1	31	14301215	46.62	[Candida] auris (GCF_003013715.1)	0.0258115	0	4100/10000
SRR23958506	2023-03-25T00:26:35Z					TRUE	82.23	53	12354478	45.09	[Candida] auris (GCF_003013715.1)	0.0145334	0	5835/10000
SRR23958507	2023-03-25T00:26:35Z					TRUE	81.75	53	12350988	45.09	[Candida] auris (GCF_003013715.1)	0.0154006	0	5670/10000
SRR23958508	2023-03-25T00:26:35Z					TRUE	81.54	64	12367706	45.11	[Candida] auris (GCF_003013715.1)	0.0178371	0	5239/10000
SRR23958509	2023-03-25T00:26:35Z					TRUE	81.19	38	12475570	45.18	[Candida] auris (GCF_003013715.1)	0.0197565	0	4930/10000
SRR23958510	2023-03-25T00:26:35Z					TRUE	82.02	39	12716863	45.39	[Candida] auris (GCF_003013715.1)	0.0221764	0	4574/10000
SRR23958511	2023-03-25T00:26:35Z					TRUE	81.46	44	12356826	45.09	[Candida] auris (GCF_003013715.1)	0.0139536	0	5949/10000
SRR23958512	2023-03-25T00:26:35Z					TRUE	82.01	35	12357005	45.09	[Candida] auris (GCF_003013715.1)	0.0120528	0	6345/10000
SRR23958513	2023-03-25T00:26:35Z					TRUE	80.59	52	12351025	45.1	[Candida] auris (GCF_003013715.1)	0.015828	0	5591/10000
SRR23958514	2023-03-25T00:26:35Z					TRUE	81.89	36	12360832	45.09	[Candida] auris (GCF_003013715.1)	0.0119337	0	6371/10000
SRR23958515	2023-03-25T00:26:35Z					TRUE	81.49	36	12597499	45.29	[Candida] auris (GCF_003013715.1)	0.0205791	0	4805/10000
SRR23958516	2023-03-25T00:26:35Z					TRUE	79.6	36	12373697	45.1	[Candida] auris (GCF_003013715.1)	0.0126252	0	6222/10000
SRR23958517	2023-03-25T00:26:35Z					TRUE	81.61	36	12361274	45.09	[Candida] auris (GCF_003013715.1)	0.012344	0	6282/10000
SRR23958518	2023-03-25T00:26:35Z					TRUE	82.23	43	12346377	45.12	[Candida] auris (GCF_003013715.1)	0.0131216	0	6118/10000
SRR23958519	2023-03-25T00:26:35Z					TRUE	81.83	59	12699041	45.37	[Candida] auris (GCF_003013715.1)	0.0250324	0	4196/10000
SRR23958520	2023-03-25T00:26:35Z					TRUE	82.23	34	12354755	45.09	[Candida] auris (GCF_003013715.1)	0.0128195	0	6181/10000
SRR23958521	2023-03-25T00:26:35Z					TRUE	81.39	55	13600595	46.06	[Candida] auris (GCF_003013715.1)	0.0276977	0	3879/10000
SRR23958522	2023-03-25T00:26:35Z					TRUE	80.72	45	12346118	45.09	[Candida] auris (GCF_003013715.1)	0.0124327	0	6263/10000
SRR23958523	2023-03-25T00:26:35Z					TRUE	82.05	62	12449681	45.19	[Candida] auris (GCF_003013715.1)	0.0215347	0	4665/10000
SRR23958524	2023-03-25T00:26:35Z					TRUE	84.96	62	12348689	45.09	[Candida] auris (GCF_003013715.1)	0.0136348	0	6013/10000
SRR23958525	2023-03-25T00:26:35Z					TRUE	84.81	63	12372310	45.1	[Candida] auris (GCF_003013715.1)	0.0146212	0	5818/10000
SRR23958526	2023-03-25T00:26:35Z					TRUE	83.32	53	12371795	45.09	[Candida] auris (GCF_003013715.1)	0.0136991	0	6000/10000
SRR23958527	2023-03-25T00:26:35Z					TRUE	84.6	62	12350866	45.09	[Candida] auris (GCF_003013715.1)	0.0138335	0	5973/10000
SRR23958528	2023-03-25T00:26:35Z					TRUE	85.55	63	12350653	45.1	[Candida] auris (GCF_003013715.1)	0.0146264	0	5817/10000
SRR23958529	2023-03-25T00:26:35Z					TRUE	84.27	63	12352356	45.09	[Candida] auris (GCF_003013715.1)	0.0139035	0	5959/10000
SRR23958530	2023-03-25T00:26:35Z					TRUE	85	63	12370508	45.09	[Candida] auris (GCF_003013715.1)	0.0139536	0	5949/10000
SRR23958531	2023-03-25T00:26:35Z					TRUE	85.17	54	12372149	45.09	[Candida] auris (GCF_003013715.1)	0.011648	0	6434/10000
SRR23958532	2023-03-25T00:26:35Z					TRUE	83.59	63	12376613	45.09	[Candida] auris (GCF_003013715.1)	0.0144716	0	5847/10000
SRR23958533	2023-03-25T00:26:35Z					TRUE	85.18	63	12347670	45.09	[Candida] auris (GCF_003013715.1)	0.0156593	0	5622/10000
SRR23958534	2023-03-25T00:26:35Z					TRUE	84.94	63	12348107	45.09	[Candida] auris (GCF_003013715.1)	0.0138485	0	5970/10000
SRR23958535	2023-03-25T00:26:35Z					TRUE	83.61	63	12353660	45.09	[Candida] auris (GCF_003013715.1)	0.0151024	0	5726/10000
SRR23958536	2023-03-25T00:26:35Z					TRUE	84.27	60	12353237	45.09	[Candida] auris (GCF_003013715.1)	0.0134133	0	6058/10000
SRR23958537	2023-03-25T00:26:35Z					TRUE	85.06	63	12348171	45.09	[Candida] auris (GCF_003013715.1)	0.0138585	0	5968/10000
SRR23958538	2023-03-25T00:26:35Z					TRUE	85.19	62	12349416	45.09	[Candida] auris (GCF_003013715.1)	0.0145437	0	5833/10000
SRR23958539	2023-03-25T00:26:35Z					TRUE	85.36	63	12349407	45.1	[Candida] auris (GCF_003013715.1)	0.0139687	0	5946/10000
SRR23958540	2023-03-25T00:26:35Z					TRUE	85.44	64	12369544	45.09	[Candida] auris (GCF_003013715.1)	0.0143793	0	5865/10000
SRR23958541	2023-03-25T00:26:35Z					TRUE	84.58	63	12351858	45.09	[Candida] auris (GCF_003013715.1)	0.0139185	0	5956/10000
SRR23958542	2023-03-25T00:26:35Z					TRUE	85.14	63	12349300	45.09	[Candida] auris (GCF_003013715.1)	0.0146626	0	5810/10000
SRR23958543	2023-03-25T00:26:35Z					TRUE	85.24	63	12351692	45.09	[Candida] auris (GCF_003013715.1)	0.0146212	0	5818/10000
SRR23958544	2023-03-25T00:26:35Z					TRUE	85.4	64	12350722	45.09	[Candida] auris (GCF_003013715.1)	0.0127767	0	6190/10000
SRR23958545	2023-03-25T00:26:35Z					TRUE	85.08	53	12373596	45.09	[Candida] auris (GCF_003013715.1)	0.0121171	0	6331/10000
SRR23958546	2023-03-25T00:26:35Z					TRUE	85.49	64	12357223	45.09	[Candida] auris (GCF_003013715.1)	0.0130397	0	6135/10000
SRR23958547	2023-03-25T00:26:35Z					TRUE	85.2	63	12371843	45.09	[Candida] auris (GCF_003013715.1)	0.0135213	0	6036/10000
SRR23958548	2023-03-25T00:26:35Z					TRUE	84.57	63	12353235	45.09	[Candida] auris (GCF_003013715.1)	0.01361	0	6018/10000
SRR23958549	2023-03-25T00:26:35Z					TRUE	84.77	62	12369218	45.1	[Candida] auris (GCF_003013715.1)	0.014673	0	5808/10000
SRR23958550	2023-03-25T00:26:35Z					TRUE	85.31	64	12346995	45.1	[Candida] auris (GCF_003013715.1)	0.0142365	0	5893/10000
SRR23958551	2023-03-25T00:26:35Z					TRUE	85.06	39	12373933	45.09	[Candida] auris (GCF_003013715.1)	0.0101543	0	6778/10000
SRR23958552	2023-03-25T00:26:35Z					TRUE	85.12	54	12375610	45.09	[Candida] auris (GCF_003013715.1)	0.0129725	0	6149/10000
SRR23958553	2023-03-25T00:26:35Z					TRUE	85.12	39	12356535	45.08	[Candida] auris (GCF_003013715.1)	0.010125	0	6785/10000
SRR23958554	2023-03-25T00:26:34Z					TRUE	85.21	64	12353963	45.09	[Candida] auris (GCF_003013715.1)	0.0143231	0	5876/10000
SRR23958555	2023-03-25T00:26:34Z					TRUE	84.93	53	12349996	45.09	[Candida] auris (GCF_003013715.1)	0.012872	0	6170/10000
SRR23958556	2023-03-25T00:26:34Z					TRUE	84.92	44	12360769	45.08	[Candida] auris (GCF_003013715.1)	0.0115716	0	6451/10000
SRR23958557	2023-03-25T00:26:34Z					TRUE	85.4	62	12351940	45.09	[Candida] auris (GCF_003013715.1)	0.0148239	0	5779/10000
SRR23958558	2023-03-25T00:26:34Z					TRUE	92.24	42	14608939	48.08	[Candida] auris (GCF_003013715.1)	0.0212303	0	4709/10000
SRR24029166	2023-03-30T23:56:40Z					TRUE	93.07	382	12325197	45.12	[Candida] auris (GCF_003013715.1)	0.0567566	0	1790/10000
SRR24029168	2023-03-30T23:56:40Z					TRUE	93.31	371	12359592	45.12	[Candida] auris (GCF_003013715.1)	0.0522158	0	2005/10000
SRR24029169	2023-03-30T23:56:40Z					TRUE	93.41	130	12359160	45.12	[Candida] auris (GCF_003013715.1)	0.0206797	0	4790/10000
SRR24029172	2023-03-30T23:56:40Z					TRUE	93.21	100	12350981	45.12	[Candida] auris (GCF_003013715.1)	0.0151289	0	5721/10000
SRR24029173	2023-03-30T23:56:40Z					TRUE	93.13	107	12354052	45.12	[Candida] auris (GCF_003013715.1)	0.0193079	0	5000/10000
SRR24029174	2023-03-30T23:56:40Z					TRUE	93.04	35	12319585	45.12	[Candida] auris (GCF_003013715.1)	0.00667391	0	7687/10000
SRR24029175	2023-03-30T23:56:40Z					TRUE	93.18	125	12324489	45.12	[Candida] auris (GCF_003013715.1)	0.0228057	0	4487/10000
SRR24029176	2023-03-30T23:56:40Z					TRUE	92.64	194	12326780	45.13	[Candida] auris (GCF_003013715.1)	0.0365149	0	3025/10000
SRR24029177	2023-03-30T23:56:40Z					TRUE	93.3	49	12334216	45.13	[Candida] auris (GCF_003013715.1)	0.00747522	0	7463/10000
SRR24029178	2023-03-30T23:56:40Z					TRUE	93.36	126	12859784	45.14	[Candida] auris (GCF_003013715.1)	0.0209229	0	4754/10000
SRR24029179	2023-03-30T23:56:40Z					TRUE	93.08	119	12355245	45.12	[Candida] auris (GCF_003013715.1)	0.0203658	0	4837/10000
SRR24029180	2023-03-30T23:56:40Z					TRUE	93.11	113	12329807	45.13	[Candida] auris (GCF_003013715.1)	0.0184536	0	5137/10000
SRR24029181	2023-03-30T23:56:40Z					TRUE	93.31	344	12325920	45.13	[Candida] auris (GCF_003013715.1)	0.0437092	0	2495/10000
SRR24029182	2023-03-30T23:56:40Z					TRUE	93.45	154	12355527	45.12	[Candida] auris (GCF_003013715.1)	0.0241832	0	4304/10000
SRR24029183	2023-03-30T23:56:40Z					TRUE	92.91	170	12329625	45.13	[Candida] auris (GCF_003013715.1)	0.0291141	0	3723/10000
SRR24029184	2023-03-30T23:56:40Z					TRUE	93.01	100	12330532	45.13	[Candida] auris (GCF_003013715.1)	0.0114196	0	6485/10000
SRR24029186	2023-03-30T23:56:40Z					TRUE	93.31	310	12338300	45.12	[Candida] auris (GCF_003013715.1)	0.0439084	0	2482/10000
SRR24029187	2023-03-30T23:56:40Z					TRUE	93.26	143	12353764	45.13	[Candida] auris (GCF_003013715.1)	0.0226596	0	4507/10000
SRR24029188	2023-03-30T23:56:40Z					TRUE	93.51	286	12354453	45.12	[Candida] auris (GCF_003013715.1)	0.0389434	0	2832/10000
SRR24029189	2023-03-30T23:56:39Z					TRUE	92.98	100	12333816	45.13	[Candida] auris (GCF_003013715.1)	0.0156539	0	5623/10000
SRR24029190	2023-03-30T23:56:39Z					TRUE	93.24	203	12359103	45.12	[Candida] auris (GCF_003013715.1)	0.0330857	0	3326/10000
SRR24029191	2023-03-30T23:56:39Z					TRUE	93.02	111	12838229	45.16	[Candida] auris (GCF_003013715.1)	0.0204855	0	4819/10000
SRR24029192	2023-03-30T23:56:39Z					TRUE	93.24	146	12337277	45.13	[Candida] auris (GCF_003013715.1)	0.0257703	0	4105/10000
SRR24029193	2023-03-30T23:56:39Z					TRUE	93.3	100	12355944	45.13	[Candida] auris (GCF_003013715.1)	0.0141654	0	5907/10000
SRR24029194	2023-03-30T23:56:39Z					TRUE	93.32	101	12328597	45.12	[Candida] auris (GCF_003013715.1)	0.0145231	0	5837/10000
SRR24029195	2023-03-30T23:56:39Z					TRUE	92.94	392	12322565	45.13	[Candida] auris (GCF_003013715.1)	0.0565317	0	1800/10000
SRR24029197	2023-03-30T23:56:39Z					TRUE	93	326	12327630	45.13	[Candida] auris (GCF_003013715.1)	0.0575554	0	1755/10000
SRR24029198	2023-03-30T23:56:39Z					TRUE	92.53	86	12358360	45.12	[Candida] auris (GCF_003013715.1)	0.0107103	0	6647/10000
SRR24029199	2023-03-30T23:56:39Z					TRUE	92.8	331	12333714	45.13	[Candida] auris (GCF_003013715.1)	0.052976	0	1967/10000
SRR24029185	2023-03-31T01:29:48Z					TRUE	92.95	245	12322749	45.13	[Candida] auris (GCF_003013715.1)	0.0414546	0	2648/10000
SRR24029196	2023-03-31T01:29:48Z					TRUE	92.92	258	12327766	45.13	[Candida] auris (GCF_003013715.1)	0.0425249	0	2574/10000
SRR21943166	2023-03-31T04:23:10Z					TRUE	81.05	99	12369700	45.09	[Candida] auris (GCF_003013715.1)	0.0241755	0	4305/10000
SRR21943167	2023-03-31T04:23:10Z					TRUE	81.07	100	12368497	45.09	[Candida] auris (GCF_003013715.1)	0.0236929	0	4368/10000
SRR21943168	2023-03-31T04:23:10Z					TRUE	81.16	95	12375060	45.09	[Candida] auris (GCF_003013715.1)	0.021963	0	4604/10000
SRR21943169	2023-03-31T04:23:10Z					TRUE	80.12	83	12371697	45.09	[Candida] auris (GCF_003013715.1)	0.0209841	0	4745/10000
SRR21943170	2023-03-31T04:23:10Z					TRUE	80.96	100	12367160	45.09	[Candida] auris (GCF_003013715.1)	0.0266144	0	4004/10000
SRR21943171	2023-03-31T04:23:10Z					TRUE	79.93	68	12362957	45.09	[Candida] auris (GCF_003013715.1)	0.0170572	0	5372/10000
SRR21943172	2023-03-31T04:23:10Z					TRUE	80.49	100	12371483	45.08	[Candida] auris (GCF_003013715.1)	0.0318659	0	3442/10000
SRR21943173	2023-03-31T04:23:10Z					TRUE	79.21	82	12367945	45.09	[Candida] auris (GCF_003013715.1)	0.0225434	0	4523/10000
SRR21943174	2023-03-31T04:23:10Z					TRUE	80.97	100	12373417	45.09	[Candida] auris (GCF_003013715.1)	0.024029	0	4324/10000
SRR21943175	2023-03-31T04:23:10Z					TRUE	80.69	96	12369458	45.09	[Candida] auris (GCF_003013715.1)	0.0238527	0	4347/10000
SRR21943176	2023-03-31T04:23:10Z					TRUE	82.95	75	12288359	45.11	[Candida] auris (GCF_003013715.1)	0.0162526	0	5514/10000
SRR21943177	2023-03-31T04:23:10Z					TRUE	84.89	90	12287217	45.12	[Candida] auris (GCF_003013715.1)	0.0166061	0	5451/10000
SRR21943178	2023-03-31T04:23:10Z					TRUE	84.94	88	12274005	45.12	[Candida] auris (GCF_003013715.1)	0.016136	0	5535/10000
SRR21943179	2023-03-31T04:23:10Z					TRUE	84.42	95	12382427	45.06	[Candida] auris (GCF_003013715.1)	0.0180649	0	5201/10000
SRR21943180	2023-03-31T04:23:10Z					TRUE	84.97	96	12366734	45.08	[Candida] auris (GCF_003013715.1)	0.0178909	0	5230/10000
SRR21943181	2023-03-31T04:23:10Z					TRUE	85.38	90	12276807	45.11	[Candida] auris (GCF_003013715.1)	0.0158062	0	5595/10000
SRR21943182	2023-03-31T04:23:10Z					TRUE	80.45	100	12378960	45.08	[Candida] auris (GCF_003013715.1)	0.0310444	0	3523/10000
SRR21943183	2023-03-31T04:23:10Z					TRUE	79.99	100	12374486	45.08	[Candida] auris (GCF_003013715.1)	0.0310144	0	3526/10000
SRR21943184	2023-03-31T04:23:10Z					TRUE	78.33	82	12372303	45.08	[Candida] auris (GCF_003013715.1)	0.0219559	0	4605/10000
SRR21943185	2023-03-31T04:23:10Z					TRUE	80.04	100	12374623	45.09	[Candida] auris (GCF_003013715.1)	0.0256882	0	4115/10000
SRR21943186	2023-03-31T04:23:10Z					TRUE	80.99	99	12367518	45.08	[Candida] auris (GCF_003013715.1)	0.0244319	0	4272/10000
SRR21943187	2023-03-31T04:23:10Z					TRUE	78.64	90	12373185	45.08	[Candida] auris (GCF_003013715.1)	0.0245337	0	4259/10000
SRR21943188	2023-03-31T04:23:10Z					TRUE	79.22	98	12377021	45.08	[Candida] auris (GCF_003013715.1)	0.0262433	0	4048/10000
SRR21943189	2023-03-31T04:23:10Z					TRUE	78.83	87	12375223	45.08	[Candida] auris (GCF_003013715.1)	0.0240828	0	4317/10000
SRR21943190	2023-03-31T04:23:10Z					TRUE	79.47	83	12375008	45.08	[Candida] auris (GCF_003013715.1)	0.0212647	0	4704/10000
SRR21943191	2023-03-31T04:23:10Z					TRUE	78.93	87	12377381	45.09	[Candida] auris (GCF_003013715.1)	0.0238604	0	4346/10000
SRR21943192	2023-03-31T04:23:10Z					TRUE	78.85	87	12376486	45.09	[Candida] auris (GCF_003013715.1)	0.0236474	0	4374/10000
SRR21943193	2023-03-31T04:23:10Z					TRUE	78.3	79	12335784	45.08	[Candida] auris (GCF_003013715.1)	0.0232119	0	4432/10000
SRR21943194	2023-03-31T04:23:10Z					TRUE	80.02	90	12371432	45.08	[Candida] auris (GCF_003013715.1)	0.0223053	0	4556/10000
SRR21943195	2023-03-31T04:23:10Z					TRUE	79.65	92	12374052	45.09	[Candida] auris (GCF_003013715.1)	0.0237613	0	4359/10000
SRR21943196	2023-03-31T04:23:10Z					TRUE	80.04	93	12370643	45.09	[Candida] auris (GCF_003013715.1)	0.0233463	0	4414/10000
SRR21943197	2023-03-31T04:23:10Z					TRUE	80	96	12371769	45.09	[Candida] auris (GCF_003013715.1)	0.0245415	0	4258/10000
SRR21943198	2023-03-31T04:23:10Z					TRUE	79.65	88	12375559	45.08	[Candida] auris (GCF_003013715.1)	0.0229232	0	4471/10000
SRR21943199	2023-03-31T04:23:10Z					TRUE	80.24	92	12371752	45.09	[Candida] auris (GCF_003013715.1)	0.0228204	0	4485/10000
SRR21943200	2023-03-31T04:23:10Z					TRUE	81.15	85	12372697	45.08	[Candida] auris (GCF_003013715.1)	0.0201019	0	4877/10000
SRR21943201	2023-03-31T04:23:10Z					TRUE	80.48	74	12371652	45.08	[Candida] auris (GCF_003013715.1)	0.0182402	0	5172/10000
SRR21943202	2023-03-31T04:23:10Z					TRUE	80.91	98	12374614	45.08	[Candida] auris (GCF_003013715.1)	0.0240136	0	4326/10000
SRR21943203	2023-03-31T04:23:10Z					TRUE	81.51	90	12371116	45.08	[Candida] auris (GCF_003013715.1)	0.0214583	0	4676/10000
SRR21943204	2023-03-31T04:23:10Z					TRUE	81.11	85	12372008	45.09	[Candida] auris (GCF_003013715.1)	0.0208416	0	4766/10000
SRR21943205	2023-03-31T04:23:10Z					TRUE	80.63	99	12367475	45.09	[Candida] auris (GCF_003013715.1)	0.0249526	0	4206/10000
SRR21943206	2023-03-31T04:23:10Z					TRUE	78.86	70	12289876	45.13	[Candida] auris (GCF_003013715.1)	0.0194288	0	4981/10000
SRR21943207	2023-03-31T04:23:10Z					TRUE	81.14	100	12376805	45.09	[Candida] auris (GCF_003013715.1)	0.0247779	0	4228/10000
SRR21943208	2023-03-31T04:23:10Z					TRUE	81.08	100	12360896	45.09	[Candida] auris (GCF_003013715.1)	0.0252492	0	4169/10000
SRR21943209	2023-03-31T04:23:10Z					TRUE	81.41	100	12369018	45.09	[Candida] auris (GCF_003013715.1)	0.0238222	0	4351/10000
SRR21943210	2023-03-31T04:23:10Z					TRUE	80.32	97	12371464	45.08	[Candida] auris (GCF_003013715.1)	0.0239445	0	4335/10000
SRR21943211	2023-03-31T04:23:10Z					TRUE	79.8	85	12368100	45.09	[Candida] auris (GCF_003013715.1)	0.0218993	0	4613/10000
SRR21943212	2023-03-31T04:23:10Z					TRUE	79.31	100	12375015	45.09	[Candida] auris (GCF_003013715.1)	0.0298127	0	3649/10000
SRR21943213	2023-03-31T04:23:10Z					TRUE	80.15	100	12370758	45.09	[Candida] auris (GCF_003013715.1)	0.0250085	0	4199/10000
SRR21943214	2023-03-31T04:23:10Z					TRUE	78.85	82	12380112	45.08	[Candida] auris (GCF_003013715.1)	0.0225724	0	4519/10000
SRR21943215	2023-03-31T04:23:10Z					TRUE	79.69	100	12371991	45.09	[Candida] auris (GCF_003013715.1)	0.0265974	0	4006/10000
SRR21943216	2023-03-31T04:23:10Z					TRUE	79.44	98	12375962	45.08	[Candida] auris (GCF_003013715.1)	0.0258444	0	4096/10000
SRR21943217	2023-03-31T04:23:10Z					TRUE	74.88	64	12374209	45.06	[Candida] auris (GCF_003013715.1)	0.021196	0	4714/10000
SRR21943218	2023-03-31T04:23:10Z					TRUE	79.36	86	12371941	45.09	[Candida] auris (GCF_003013715.1)	0.0229379	0	4469/10000
SRR21943219	2023-03-31T04:23:10Z					TRUE	79.83	100	12375179	45.09	[Candida] auris (GCF_003013715.1)	0.0290675	0	3728/10000
SRR21943220	2023-03-31T04:23:10Z					TRUE	78.5	92	12377916	45.08	[Candida] auris (GCF_003013715.1)	0.0250644	0	4192/10000
SRR21943221	2023-03-31T04:23:10Z					TRUE	79.59	100	12373761	45.08	[Candida] auris (GCF_003013715.1)	0.0257703	0	4105/10000
SRR21943222	2023-03-31T04:23:10Z					TRUE	79.98	100	12374190	45.08	[Candida] auris (GCF_003013715.1)	0.026302	0	4041/10000
SRR21943223	2023-03-31T04:23:10Z					TRUE	79.57	100	12334676	45.08	[Candida] auris (GCF_003013715.1)	0.0261014	0	4065/10000
SRR21943224	2023-03-31T04:23:10Z					TRUE	79.06	98	12375183	45.08	[Candida] auris (GCF_003013715.1)	0.0252734	0	4166/10000
SRR21943225	2023-03-31T04:23:10Z					TRUE	79.5	100	12370886	45.09	[Candida] auris (GCF_003013715.1)	0.0263608	0	4034/10000
SRR21943226	2023-03-31T04:23:10Z					TRUE	78.59	100	12374756	45.08	[Candida] auris (GCF_003013715.1)	0.0302852	0	3600/10000
SRR21943227	2023-03-31T04:23:10Z					TRUE	79.61	100	12368938	45.09	[Candida] auris (GCF_003013715.1)	0.0344498	0	3202/10000
SRR21943228	2023-03-31T04:23:10Z					TRUE	79.23	86	12372116	45.08	[Candida] auris (GCF_003013715.1)	0.0229158	0	4472/10000
SRR21943229	2023-03-31T04:23:09Z					TRUE	79.57	83	12375997	45.08	[Candida] auris (GCF_003013715.1)	0.0221835	0	4573/10000
SRR21943230	2023-03-31T04:23:09Z					TRUE	79.56	100	12370517	45.08	[Candida] auris (GCF_003013715.1)	0.0332041	0	3315/10000
SRR21943231	2023-03-31T04:23:09Z					TRUE	79.46	100	12372373	45.09	[Candida] auris (GCF_003013715.1)	0.0326803	0	3364/10000
SRR21943232	2023-03-31T04:23:09Z					TRUE	79.25	100	12367218	45.09	[Candida] auris (GCF_003013715.1)	0.0267933	0	3983/10000
SRR21943233	2023-03-31T04:23:09Z					TRUE	79.44	100	12374219	45.08	[Candida] auris (GCF_003013715.1)	0.031508	0	3477/10000
SRR21943234	2023-03-31T04:23:09Z					TRUE	79.38	100	12371942	45.09	[Candida] auris (GCF_003013715.1)	0.0285149	0	3788/10000
SRR21943235	2023-03-31T04:23:09Z					TRUE	80.68	55	12360578	45.08	[Candida] auris (GCF_003013715.1)	0.0134574	0	6049/10000
SRR21943236	2023-03-31T04:23:09Z					TRUE	79.96	100	12365814	45.09	[Candida] auris (GCF_003013715.1)	0.0257621	0	4106/10000
SRR21943237	2023-03-31T04:23:09Z					TRUE	80.54	67	12366280	45.09	[Candida] auris (GCF_003013715.1)	0.0162805	0	5509/10000
SRR21943238	2023-03-31T04:23:09Z					TRUE	79.7	96	12374964	45.09	[Candida] auris (GCF_003013715.1)	0.0254109	0	4149/10000
SRR21943239	2023-03-31T04:23:09Z					TRUE	79.72	99	12373547	45.09	[Candida] auris (GCF_003013715.1)	0.0261764	0	4056/10000
SRR21943240	2023-03-31T04:23:09Z					TRUE	79.77	70	12370365	45.09	[Candida] auris (GCF_003013715.1)	0.0177835	0	5248/10000
SRR21943241	2023-03-31T04:23:09Z					TRUE	79.62	88	12367535	45.09	[Candida] auris (GCF_003013715.1)	0.0227326	0	4497/10000
SRR24036135	2023-03-31T20:00:15Z					TRUE	91.99	100	12345533	45.1	[Candida] auris (GCF_003013715.1)	0.0207875	0	4774/10000
SRR24036137	2023-03-31T20:00:15Z					TRUE	92.07	100	12346507	45.1	[Candida] auris (GCF_003013715.1)	0.0130541	0	6132/10000
SRR24036139	2023-03-31T20:00:15Z					TRUE	92.03	42	12367260	45.1	[Candida] auris (GCF_003013715.1)	0.00778463	0	7379/10000
SRR24036140	2023-03-31T20:00:15Z					TRUE	91.84	37	12335940	45.11	[Candida] auris (GCF_003013715.1)	0.00760354	0	7428/10000
SRR24036144	2023-03-31T20:00:15Z					TRUE	92.18	41	12365511	45.1	[Candida] auris (GCF_003013715.1)	0.0075118	0	7453/10000
SRR24036147	2023-03-31T20:00:15Z					TRUE	92.36	93	12368181	45.1	[Candida] auris (GCF_003013715.1)	0.0118835	0	6382/10000
SRR24036148	2023-03-31T20:00:15Z					TRUE	92.51	69	12367352	45.1	[Candida] auris (GCF_003013715.1)	0.00948708	0	6940/10000
SRR24036150	2023-03-31T20:00:15Z					TRUE	92.36	35	12362230	45.11	[Candida] auris (GCF_003013715.1)	0.00695266	0	7608/10000
SRR24036153	2023-03-31T20:00:15Z					TRUE	92.37	87	12354357	45.1	[Candida] auris (GCF_003013715.1)	0.0115178	0	6463/10000
SRR24036156	2023-03-31T20:00:15Z					TRUE	92.2	72	12338437	45.1	[Candida] auris (GCF_003013715.1)	0.00958453	0	6916/10000
SRR24036168	2023-03-31T20:00:15Z					TRUE	91.78	98	12343386	45.1	[Candida] auris (GCF_003013715.1)	0.0145592	0	5830/10000
SRR24036129	2023-03-31T21:12:11Z					TRUE	92.17	106	12369639	45.09	[Candida] auris (GCF_003013715.1)	0.0212372	0	4708/10000
SRR24036130	2023-03-31T21:12:11Z					TRUE	92.26	399	12329959	45.11	[Candida] auris (GCF_003013715.1)	0.061558	0	1591/10000
SRR24036131	2023-03-31T21:12:11Z					TRUE	92.08	428	12335308	45.11	[Candida] auris (GCF_003013715.1)	0.063385	0	1522/10000
SRR24036134	2023-03-31T21:12:11Z					TRUE	92.37	200	12366078	45.1	[Candida] auris (GCF_003013715.1)	0.0330642	0	3328/10000
SRR24036136	2023-03-31T21:12:11Z					TRUE	92.09	156	12353936	45.11	[Candida] auris (GCF_003013715.1)	0.0331072	0	3324/10000
SRR24036138	2023-03-31T21:12:11Z					TRUE	91.95	100	12302708	45.1	[Candida] auris (GCF_003013715.1)	0.0136051	0	6019/10000
SRR24036141	2023-03-31T21:12:11Z					TRUE	91.99	212	12340215	45.1	[Candida] auris (GCF_003013715.1)	0.0394721	0	2792/10000
SRR24036142	2023-03-31T21:12:11Z					TRUE	91.94	232	12332137	45.1	[Candida] auris (GCF_003013715.1)	0.0470719	0	2286/10000
SRR24036143	2023-03-31T21:12:11Z					TRUE	91.74	207	12334995	45.11	[Candida] auris (GCF_003013715.1)	0.0419563	0	2613/10000
SRR24036145	2023-03-31T21:12:11Z					TRUE	92.58	100	12340483	45.11	[Candida] auris (GCF_003013715.1)	0.0124373	0	6262/10000
SRR24036146	2023-03-31T21:12:11Z					TRUE	91.65	129	12294960	45.1	[Candida] auris (GCF_003013715.1)	0.0273812	0	3915/10000
SRR24036151	2023-03-31T21:12:11Z					TRUE	91.76	72	12360955	45.1	[Candida] auris (GCF_003013715.1)	0.0106888	0	6652/10000
SRR24036152	2023-03-31T21:12:11Z					TRUE	92.45	112	12331333	45.11	[Candida] auris (GCF_003013715.1)	0.0218358	0	4622/10000
SRR24036154	2023-03-31T21:12:11Z					TRUE	92.33	141	12364637	45.1	[Candida] auris (GCF_003013715.1)	0.0286429	0	3774/10000
SRR24036155	2023-03-31T21:12:11Z					TRUE	92.26	144	12340183	45.1	[Candida] auris (GCF_003013715.1)	0.0266824	0	3996/10000
SRR24036158	2023-03-31T21:12:11Z					TRUE	91.67	262	12336355	45.11	[Candida] auris (GCF_003013715.1)	0.0526138	0	1985/10000
SRR24036159	2023-03-31T21:12:11Z					TRUE	91.73	289	12334457	45.11	[Candida] auris (GCF_003013715.1)	0.0550395	0	1868/10000
SRR24036160	2023-03-31T21:12:11Z					TRUE	92.24	194	12336563	45.11	[Candida] auris (GCF_003013715.1)	0.038027	0	2903/10000
SRR24036161	2023-03-31T21:12:11Z					TRUE	91.7	127	12365586	45.1	[Candida] auris (GCF_003013715.1)	0.0249925	0	4201/10000
SRR24036162	2023-03-31T21:12:11Z					TRUE	92.09	175	12333607	45.1	[Candida] auris (GCF_003013715.1)	0.0339362	0	3248/10000
SRR24036163	2023-03-31T21:12:11Z					TRUE	92.21	310	12331476	45.11	[Candida] auris (GCF_003013715.1)	0.0529154	0	1970/10000
SRR24036164	2023-03-31T21:12:11Z					TRUE	92.24	387	12481750	45.11	[Candida] auris (GCF_003013715.1)	0.0617912	0	1582/10000
SRR24036165	2023-03-31T21:12:11Z					TRUE	91.99	390	12331452	45.11	[Candida] auris (GCF_003013715.1)	0.0597453	0	1663/10000
SRR24036166	2023-03-31T21:12:11Z					TRUE	92.48	415	12333869	45.11	[Candida] auris (GCF_003013715.1)	0.065194	0	1457/10000
SRR24036167	2023-03-31T21:12:11Z					TRUE	91.57	108	12362397	45.1	[Candida] auris (GCF_003013715.1)	0.0235794	0	4383/10000
SRR24036972	2023-03-31T22:32:09Z					TRUE	92.52	159	12361248	45.1	[Candida] auris (GCF_003013715.1)	0.023145	0	4441/10000
SRR24036973	2023-03-31T22:32:09Z					TRUE	92.48	176	12365755	45.1	[Candida] auris (GCF_003013715.1)	0.0244554	0	4269/10000
SRR24036974	2023-03-31T22:32:09Z					TRUE	92.41	142	12293308	45.11	[Candida] auris (GCF_003013715.1)	0.0213544	0	4691/10000
SRR24036975	2023-03-31T22:32:09Z					TRUE	92.69	122	12363579	45.11	[Candida] auris (GCF_003013715.1)	0.0182828	0	5165/10000
SRR24036976	2023-03-31T22:32:09Z					TRUE	92.43	222	12310936	45.12	[Candida] auris (GCF_003013715.1)	0.0375728	0	2939/10000
SRR24036977	2023-03-31T22:32:09Z					TRUE	92.35	100	12342393	45.11	[Candida] auris (GCF_003013715.1)	0.0157462	0	5606/10000
SRR24036978	2023-03-31T22:32:09Z					TRUE	92.62	182	12364773	45.1	[Candida] auris (GCF_003013715.1)	0.0254922	0	4139/10000
SRR24036979	2023-03-31T22:32:09Z					TRUE	92.56	87	12341404	45.11	[Candida] auris (GCF_003013715.1)	0.00967837	0	6893/10000
SRR24036980	2023-03-31T22:32:09Z					TRUE	92.24	101	12339468	45.11	[Candida] auris (GCF_003013715.1)	0.0165271	0	5465/10000
SRR24036981	2023-03-31T22:32:09Z					TRUE	92.34	128	12697228	45.12	[Candida] auris (GCF_003013715.1)	0.0214097	0	4683/10000
SRR24036982	2023-03-31T22:32:09Z					TRUE	92.26	352	12330242	45.12	[Candida] auris (GCF_003013715.1)	0.0455645	0	2377/10000
SRR24422748	2023-05-03T20:24:54Z					TRUE	89.76	74	12356870	45.04	[Candida] auris (GCF_003013715.1)	0.0084687	0	7198/10000
SRR24422749	2023-05-03T20:24:54Z					TRUE	90.36	100	12357992	45.04	[Candida] auris (GCF_003013715.1)	0.0123161	0	6288/10000
SRR24422750	2023-05-03T20:24:54Z					TRUE	90.51	100	12362203	45.04	[Candida] auris (GCF_003013715.1)	0.0105304	0	6689/10000
SRR24422751	2023-05-03T20:24:54Z					TRUE	90.53	100	12373351	45.05	[Candida] auris (GCF_003013715.1)	0.0141908	0	5902/10000
SRR24422752	2023-05-03T20:24:54Z					TRUE	90.21	100	12347132	45.04	[Candida] auris (GCF_003013715.1)	0.0106674	0	6657/10000
SRR24422753	2023-05-03T20:24:54Z					TRUE	90.3	100	12361620	45.05	[Candida] auris (GCF_003013715.1)	0.013482	0	6044/10000
SRR24422754	2023-05-03T20:24:54Z					TRUE	89.37	100	12360830	45.04	[Candida] auris (GCF_003013715.1)	0.0128338	0	6178/10000
SRR24422755	2023-05-03T20:24:54Z					TRUE	90.43	100	12359462	45.04	[Candida] auris (GCF_003013715.1)	0.0118244	0	6395/10000
SRR24422756	2023-05-03T20:24:54Z					TRUE	90.01	100	12353532	45.05	[Candida] auris (GCF_003013715.1)	0.0121679	0	6320/10000
SRR24422757	2023-05-03T20:24:54Z					TRUE	90.06	100	12357554	45.05	[Candida] auris (GCF_003013715.1)	0.0136595	0	6008/10000
SRR24422758	2023-05-03T20:24:54Z					TRUE	89.91	100	12355640	45.04	[Candida] auris (GCF_003013715.1)	0.014019	0	5936/10000
SRR24422759	2023-05-03T20:24:54Z					TRUE	90.36	100	12357301	45.05	[Candida] auris (GCF_003013715.1)	0.0120849	0	6338/10000
SRR24422760	2023-05-03T20:24:54Z					TRUE	90.52	100	12358848	45.04	[Candida] auris (GCF_003013715.1)	0.0114107	0	6487/10000
SRR24422761	2023-05-03T20:24:54Z					TRUE	89.93	97	12354657	45.03	[Candida] auris (GCF_003013715.1)	0.00985912	0	6849/10000
SRR24422762	2023-05-03T20:24:54Z					TRUE	90.17	100	12351041	45.04	[Candida] auris (GCF_003013715.1)	0.0136496	0	6010/10000
SRR24422763	2023-05-03T20:24:54Z					TRUE	90.44	100	12357541	45.04	[Candida] auris (GCF_003013715.1)	0.0117564	0	6410/10000
SRR24422764	2023-05-03T20:34:28Z					TRUE	90.09	125	12357007	45.04	[Candida] auris (GCF_003013715.1)	0.018095	0	5196/10000
SRR24422765	2023-05-03T20:24:54Z					TRUE	90.2	100	12357400	45.04	[Candida] auris (GCF_003013715.1)	0.0118426	0	6391/10000
SRR24422766	2023-05-03T20:24:54Z					TRUE	90.25	100	12354329	45.04	[Candida] auris (GCF_003013715.1)	0.0120803	0	6339/10000
SRR24422767	2023-05-03T20:24:54Z					TRUE	90.28	100	12358532	45.04	[Candida] auris (GCF_003013715.1)	0.0132476	0	6092/10000
SRR24422768	2023-05-03T20:24:54Z					TRUE	90.55	100	12353851	45.04	[Candida] auris (GCF_003013715.1)	0.0128386	0	6177/10000
SRR24478491	2023-05-09T21:16:05Z					TRUE	91.59	100	12346146	45.09	[Candida] auris (GCF_003013715.1)	0.0140845	0	5923/10000
SRR24478492	2023-05-09T21:16:05Z					TRUE	91.44	100	12325303	45.1	[Candida] auris (GCF_003013715.1)	0.0162916	0	5507/10000
SRR24478493	2023-05-09T21:16:05Z					TRUE	91.43	100	12346228	45.09	[Candida] auris (GCF_003013715.1)	0.0132573	0	6090/10000
SRR24478494	2023-05-09T21:16:05Z					TRUE	91.56	100	12376635	45.09	[Candida] auris (GCF_003013715.1)	0.0135262	0	6035/10000
SRR24478495	2023-05-09T21:16:05Z					TRUE	91.34	100	12349750	45.09	[Candida] auris (GCF_003013715.1)	0.0155403	0	5644/10000
SRR24478496	2023-05-09T21:16:05Z					TRUE	91.23	100	12342905	45.1	[Candida] auris (GCF_003013715.1)	0.0162749	0	5510/10000
SRR24478497	2023-05-09T21:16:05Z					TRUE	91.46	100	12348148	45.09	[Candida] auris (GCF_003013715.1)	0.0154006	0	5670/10000
SRR24478498	2023-05-09T21:16:05Z					TRUE	91.07	100	12344974	45.09	[Candida] auris (GCF_003013715.1)	0.0139135	0	5957/10000
SRR24478499	2023-05-09T21:16:05Z					TRUE	91.62	100	12347653	45.09	[Candida] auris (GCF_003013715.1)	0.0158718	0	5583/10000
SRR24478500	2023-05-09T21:16:05Z					TRUE	91.4	100	12345901	45.1	[Candida] auris (GCF_003013715.1)	0.0155457	0	5643/10000
SRR24478501	2023-05-09T21:16:05Z					TRUE	91.66	100	12347710	45.1	[Candida] auris (GCF_003013715.1)	0.0179088	0	5227/10000
SRR24478502	2023-05-09T21:16:05Z					TRUE	91.71	100	12347304	45.1	[Candida] auris (GCF_003013715.1)	0.0152723	0	5694/10000
SRR24478503	2023-05-09T21:16:05Z					TRUE	91.38	100	12346063	45.1	[Candida] auris (GCF_003013715.1)	0.0148762	0	5769/10000
SRR24486928	2023-05-09T22:57:53Z					TRUE	91.92	56	12350043	45.11	[Candida] auris (GCF_003013715.1)	0.00857671	0	7170/10000
SRR24486929	2023-05-09T22:57:53Z					TRUE	91.89	158	12332075	45.12	[Candida] auris (GCF_003013715.1)	0.0288728	0	3749/10000
SRR24486930	2023-05-09T22:57:53Z					TRUE	91.89	100	12360371	45.11	[Candida] auris (GCF_003013715.1)	0.0159156	0	5575/10000
SRR24486931	2023-05-09T22:57:53Z					TRUE	91.26	100	12361489	45.11	[Candida] auris (GCF_003013715.1)	0.0136843	0	6003/10000
SRR24486932	2023-05-09T22:57:53Z					TRUE	92.11	143	12291704	45.12	[Candida] auris (GCF_003013715.1)	0.0254272	0	4147/10000
SRR24486933	2023-05-09T22:57:53Z					TRUE	91.68	77	12361297	45.11	[Candida] auris (GCF_003013715.1)	0.0107923	0	6628/10000
SRR24486934	2023-05-09T22:57:53Z					TRUE	92	78	12340878	45.11	[Candida] auris (GCF_003013715.1)	0.010314	0	6740/10000
SRR24486935	2023-05-09T22:57:53Z					TRUE	92.17	101	12329303	45.12	[Candida] auris (GCF_003013715.1)	0.013267	0	6088/10000
SRR24486936	2023-05-09T22:57:53Z					TRUE	92.1	126	12338647	45.12	[Candida] auris (GCF_003013715.1)	0.0223916	0	4544/10000
SRR24486937	2023-05-09T22:57:53Z					TRUE	92.28	36	12339548	45.12	[Candida] auris (GCF_003013715.1)	0.00688524	0	7627/10000
SRR24486938	2023-05-09T22:57:53Z					TRUE	92.06	125	12337834	45.12	[Candida] auris (GCF_003013715.1)	0.0225506	0	4522/10000
SRR24486939	2023-05-09T22:57:53Z					TRUE	91.7	100	12358619	45.11	[Candida] auris (GCF_003013715.1)	0.0180048	0	5211/10000
SRR24486940	2023-05-09T22:57:53Z					TRUE	91.46	100	12351643	45.11	[Candida] auris (GCF_003013715.1)	0.0185211	0	5126/10000
SRR24486941	2023-05-09T22:57:53Z					TRUE	91.57	100	12358927	45.11	[Candida] auris (GCF_003013715.1)	0.0145643	0	5829/10000
SRR24486942	2023-05-09T22:57:53Z					TRUE	91.75	49	12335413	45.12	[Candida] auris (GCF_003013715.1)	0.00839575	0	7217/10000
SRR24486943	2023-05-09T22:57:53Z					TRUE	91.88	98	12618266	45.12	[Candida] auris (GCF_003013715.1)	0.0171033	0	5364/10000
SRR24486944	2023-05-09T22:57:53Z					TRUE	91.06	112	12363402	45.11	[Candida] auris (GCF_003013715.1)	0.0255003	0	4138/10000
SRR24486945	2023-05-09T22:57:53Z					TRUE	92.05	112	12362918	45.1	[Candida] auris (GCF_003013715.1)	0.0206461	0	4795/10000
SRR24486946	2023-05-09T22:57:53Z					TRUE	91.89	100	12333640	45.12	[Candida] auris (GCF_003013715.1)	0.016482	0	5473/10000
SRR24486947	2023-05-09T22:57:53Z					TRUE	91.26	78	12353625	45.11	[Candida] auris (GCF_003013715.1)	0.0110575	0	6567/10000
SRR24486948	2023-05-09T22:57:53Z					TRUE	91.26	97	12725584	45.12	[Candida] auris (GCF_003013715.1)	0.0167081	0	5433/10000
SRR24486949	2023-05-09T22:57:53Z					FALSE
SRR24486959	2023-05-09T22:57:54Z					TRUE	92.18	97	12357707	45.12	[Candida] auris (GCF_003013715.1)	0.0135459	0	6031/10000
SRR24486960	2023-05-09T22:57:54Z					TRUE	92.18	100	12323991	45.13	[Candida] auris (GCF_003013715.1)	0.0148396	0	5776/10000
SRR24486961	2023-05-09T22:57:54Z					TRUE	92.11	217	12281779	45.12	[Candida] auris (GCF_003013715.1)	0.0403375	0	2728/10000
SRR24486962	2023-05-09T22:57:54Z					TRUE	91.95	133	12331411	45.12	[Candida] auris (GCF_003013715.1)	0.0301978	0	3609/10000
SRR24486963	2023-05-09T22:57:54Z					TRUE	92.05	118	12332895	45.12	[Candida] auris (GCF_003013715.1)	0.0269821	0	3961/10000
SRR24486964	2023-05-09T22:57:54Z					TRUE	91.8	141	12334707	45.12	[Candida] auris (GCF_003013715.1)	0.0312148	0	3506/10000
SRR24486965	2023-05-09T22:57:54Z					TRUE	91.89	134	12331251	45.13	[Candida] auris (GCF_003013715.1)	0.0310544	0	3522/10000
SRR24486966	2023-05-09T22:57:54Z					TRUE	92.2	100	12361307	45.11	[Candida] auris (GCF_003013715.1)	0.0199644	0	4898/10000
SRR24486967	2023-05-09T22:57:54Z					TRUE	91.85	100	12352480	45.11	[Candida] auris (GCF_003013715.1)	0.022334	0	4552/10000
SRR24486968	2023-05-09T22:57:54Z					TRUE	92.11	147	12334814	45.12	[Candida] auris (GCF_003013715.1)	0.0341584	0	3228/10000
SRR24486969	2023-05-09T22:57:54Z					TRUE	91.93	100	12342955	45.12	[Candida] auris (GCF_003013715.1)	0.0169364	0	5393/10000
SRR24486970	2023-05-09T22:57:54Z					TRUE	91.91	92	12336953	45.12	[Candida] auris (GCF_003013715.1)	0.0130108	0	6141/10000
SRR24486971	2023-05-09T22:57:54Z					TRUE	91.96	246	12358955	45.11	[Candida] auris (GCF_003013715.1)	0.0515304	0	2040/10000
SRR24486972	2023-05-09T22:57:54Z					TRUE	91.88	254	12283650	45.13	[Candida] auris (GCF_003013715.1)	0.050537	0	2092/10000
SRR24486973	2023-05-09T22:57:54Z					TRUE	91.31	154	12317753	45.13	[Candida] auris (GCF_003013715.1)	0.0399018	0	2760/10000
SRR24486974	2023-05-09T22:57:54Z					TRUE	91.62	47	12359747	45.11	[Candida] auris (GCF_003013715.1)	0.00854193	0	7179/10000
SRR24486975	2023-05-09T22:57:54Z					TRUE	91.15	85	12357724	45.11	[Candida] auris (GCF_003013715.1)	0.0151766	0	5712/10000
SRR24486976	2023-05-09T22:57:54Z					TRUE	90.83	94	12359492	45.11	[Candida] auris (GCF_003013715.1)	0.0171902	0	5349/10000
SRR24486977	2023-05-09T22:57:54Z					TRUE	90.94	100	12353724	45.11	[Candida] auris (GCF_003013715.1)	0.0266059	0	4005/10000
SRR24486978	2023-05-09T22:57:54Z					TRUE	92.09	52	12339968	45.12	[Candida] auris (GCF_003013715.1)	0.00863093	0	7156/10000
SRR24486979	2023-05-09T22:57:54Z					TRUE	92.03	100	12361632	45.12	[Candida] auris (GCF_003013715.1)	0.0172832	0	5333/10000
SRR24486980	2023-05-09T22:57:54Z					TRUE	92.02	75	12361317	45.11	[Candida] auris (GCF_003013715.1)	0.011433	0	6482/10000
SRR24486981	2023-05-09T22:57:54Z					TRUE	91.4	68	12348933	45.12	[Candida] auris (GCF_003013715.1)	0.0119428	0	6369/10000
SRR24486982	2023-05-09T22:57:54Z					TRUE	91.43	34	12332986	45.12	[Candida] auris (GCF_003013715.1)	0.00767725	0	7408/10000
SRR24486983	2023-05-09T22:57:54Z					TRUE	92.12	96	12357291	45.12	[Candida] auris (GCF_003013715.1)	0.0135459	0	6031/10000
SRR24486984	2023-05-09T22:57:54Z					TRUE	91.91	155	12326117	45.12	[Candida] auris (GCF_003013715.1)	0.0345513	0	3193/10000
SRR24486985	2023-05-09T22:57:54Z					TRUE	92	109	12331531	45.12	[Candida] auris (GCF_003013715.1)	0.0257046	0	4113/10000
SRR24486986	2023-05-09T22:57:54Z					TRUE	92.15	143	12357784	45.12	[Candida] auris (GCF_003013715.1)	0.030875	0	3540/10000
SRR24486987	2023-05-09T22:57:54Z					TRUE	91.81	174	12328208	45.12	[Candida] auris (GCF_003013715.1)	0.0365754	0	3020/10000
SRR24486988	2023-05-09T22:57:54Z					TRUE	92.15	88	12353410	45.12	[Candida] auris (GCF_003013715.1)	0.0124982	0	6249/10000
SRR24486989	2023-05-09T22:57:54Z					TRUE	91.86	56	12356114	45.12	[Candida] auris (GCF_003013715.1)	0.00937399	0	6968/10000
SRR24486990	2023-05-09T22:57:54Z					TRUE	91.73	67	12327560	45.13	[Candida] auris (GCF_003013715.1)	0.0111717	0	6541/10000
SRR24486991	2023-05-09T22:57:54Z					TRUE	91.24	100	12330650	45.12	[Candida] auris (GCF_003013715.1)	0.0290396	0	3731/10000
SRR24486992	2023-05-09T22:57:54Z					TRUE	92.21	177	12289289	45.13	[Candida] auris (GCF_003013715.1)	0.0378622	0	2916/10000
SRR24486993	2023-05-09T22:57:54Z					TRUE	92.26	73	12336134	45.12	[Candida] auris (GCF_003013715.1)	0.0104325	0	6712/10000
SRR24486994	2023-05-09T22:57:54Z					TRUE	91.98	156	12360084	45.11	[Candida] auris (GCF_003013715.1)	0.0346646	0	3183/10000
SRR24486995	2023-05-09T22:57:54Z					TRUE	92.24	129	12329005	45.12	[Candida] auris (GCF_003013715.1)	0.0268447	0	3977/10000
SRR24486996	2023-05-09T22:57:54Z					TRUE	92.18	166	12327936	45.12	[Candida] auris (GCF_003013715.1)	0.0354234	0	3117/10000
SRR24486997	2023-05-09T22:57:54Z					TRUE	92.36	100	12323904	45.13	[Candida] auris (GCF_003013715.1)	0.018077	0	5199/10000
SRR24486998	2023-05-09T22:57:54Z					TRUE	92.14	198	12326189	45.13	[Candida] auris (GCF_003013715.1)	0.040919	0	2686/10000
SRR24486999	2023-05-09T22:57:54Z					TRUE	91.8	100	12333967	45.12	[Candida] auris (GCF_003013715.1)	0.0227618	0	4493/10000
SRR24487000	2023-05-09T22:57:54Z					TRUE	91.79	137	12328695	45.12	[Candida] auris (GCF_003013715.1)	0.0317017	0	3458/10000
SRR24487001	2023-05-09T22:57:53Z					TRUE	91.79	182	12414545	45.07	[Candida] auris (GCF_003013715.1)	0.0448759	0	2420/10000
SRR24487002	2023-05-09T22:57:53Z					TRUE	92.01	176	12328669	45.12	[Candida] auris (GCF_003013715.1)	0.0353768	0	3121/10000
SRR24487003	2023-05-09T22:57:53Z					TRUE	92.35	100	12335385	45.12	[Candida] auris (GCF_003013715.1)	0.0180348	0	5206/10000
SRR24487004	2023-05-09T22:57:53Z					TRUE	92.36	212	12329498	45.12	[Candida] auris (GCF_003013715.1)	0.0399559	0	2756/10000
SRR24487005	2023-05-09T22:57:53Z					TRUE	91.85	185	12356802	45.12	[Candida] auris (GCF_003013715.1)	0.038891	0	2836/10000
SRR24487006	2023-05-09T22:57:53Z					TRUE	92.36	198	12325793	45.13	[Candida] auris (GCF_003013715.1)	0.0369409	0	2990/10000
SRR24487007	2023-05-09T22:57:53Z					TRUE	92.14	157	12328064	45.12	[Candida] auris (GCF_003013715.1)	0.0326803	0	3364/10000
SRR24487008	2023-05-09T22:57:53Z					TRUE	92.17	285	12329712	45.12	[Candida] auris (GCF_003013715.1)	0.0534445	0	1944/10000
SRR24487009	2023-05-09T22:57:53Z					TRUE	92.25	155	12331299	45.12	[Candida] auris (GCF_003013715.1)	0.0335405	0	3284/10000
SRR24487010	2023-05-09T22:57:53Z					TRUE	92.33	205	12328549	45.12	[Candida] auris (GCF_003013715.1)	0.04164	0	2635/10000
SRR24487011	2023-05-09T22:57:53Z					TRUE	92.18	301	12327138	45.12	[Candida] auris (GCF_003013715.1)	0.0535266	0	1940/10000
SRR24487012	2023-05-09T22:57:53Z					TRUE	91.77	166	12328906	45.13	[Candida] auris (GCF_003013715.1)	0.0395255	0	2788/10000
SRR24487013	2023-05-09T22:57:53Z					TRUE	91.94	85	12305971	45.13	[Candida] auris (GCF_003013715.1)	0.0203062	0	4846/10000
SRR24487014	2023-05-09T22:57:53Z					TRUE	92.13	100	12358988	45.12	[Candida] auris (GCF_003013715.1)	0.0202005	0	4862/10000
SRR24487015	2023-05-09T22:57:53Z					TRUE	91.91	146	12331680	45.12	[Candida] auris (GCF_003013715.1)	0.0331933	0	3316/10000
SRR24487016	2023-05-09T22:57:53Z					TRUE	92.28	55	20732493	46.58	[Candida] auris (GCF_003013715.1)	0.0269649	0	3963/10000
SRR24487017	2023-05-09T22:57:53Z					TRUE	92.28	108	12358484	45.12	[Candida] auris (GCF_003013715.1)	0.0226596	0	4507/10000
SRR24491626	2023-05-10T17:15:56Z					TRUE	93.5	59	12359242	45.11	[Candida] auris (GCF_003013715.1)	0.00838043	0	7221/10000
SRR24491627	2023-05-10T17:15:56Z					TRUE	93.6	100	12356297	45.12	[Candida] auris (GCF_003013715.1)	0.0117293	0	6416/10000
SRR24491628	2023-05-10T17:39:34Z					TRUE	93.52	119	12364128	45.11	[Candida] auris (GCF_003013715.1)	0.0185641	0	5119/10000
SRR24491629	2023-05-10T17:39:34Z					TRUE	93.62	156	12360808	45.11	[Candida] auris (GCF_003013715.1)	0.0241677	0	4306/10000
SRR24491630	2023-05-10T17:15:56Z					TRUE	92.86	52	12359687	45.11	[Candida] auris (GCF_003013715.1)	0.00814444	0	7283/10000
SRR24491631	2023-05-10T17:39:34Z					TRUE	93.3	118	12358211	45.11	[Candida] auris (GCF_003013715.1)	0.0192888	0	5003/10000
SRR24491632	2023-05-10T17:39:34Z					TRUE	93.18	128	12357525	45.12	[Candida] auris (GCF_003013715.1)	0.020889	0	4759/10000
SRR24491633	2023-05-10T17:39:34Z					TRUE	93.25	100	12342717	45.12	[Candida] auris (GCF_003013715.1)	0.0108269	0	6620/10000
SRR24492092	2023-05-10T17:59:53Z					TRUE	92.42	211	12339098	45.11	[Candida] auris (GCF_003013715.1)	0.0364304	0	3032/10000
SRR24492093	2023-05-10T17:59:53Z					TRUE	92.23	143	12337587	45.11	[Candida] auris (GCF_003013715.1)	0.0255492	0	4132/10000
SRR24492094	2023-05-10T17:57:05Z					TRUE	92.56	100	12336955	45.12	[Candida] auris (GCF_003013715.1)	0.015347	0	5680/10000
SRR24492095	2023-05-10T17:59:53Z					TRUE	92.25	188	12332647	45.12	[Candida] auris (GCF_003013715.1)	0.0318453	0	3444/10000
SRR24492097	2023-05-10T17:59:53Z					TRUE	91.55	98	12690230	45.13	[Candida] auris (GCF_003013715.1)	0.0185395	0	5123/10000
SRR24492098	2023-05-10T18:00:17Z					TRUE	92.61	171	12330084	45.11	[Candida] auris (GCF_003013715.1)	0.0265381	0	4013/10000
SRR24492099	2023-05-10T17:59:53Z					TRUE	92.49	141	12254891	45.11	[Candida] auris (GCF_003013715.1)	0.0250324	0	4196/10000
SRR24492100	2023-05-10T17:59:53Z					TRUE	92.69	100	12342512	45.11	[Candida] auris (GCF_003013715.1)	0.0143537	0	5870/10000
SRR24492101	2023-05-10T17:57:05Z					TRUE	92.64	100	12344277	45.11	[Candida] auris (GCF_003013715.1)	0.0140593	0	5928/10000
SRR24492091	2023-05-10T18:07:28Z					TRUE	91.9	279	12198368	45.11	[Candida] auris (GCF_003013715.1)	0.0437397	0	2493/10000
SRR24492096	2023-05-10T18:10:05Z					TRUE	92.28	292	12581049	45.12	[Candida] auris (GCF_003013715.1)	0.0436939	0	2496/10000
SRR24495239	2023-05-10T22:19:42Z					TRUE	92.45	64	12333308	45.12	[Candida] auris (GCF_003013715.1)	0.0103986	0	6720/10000
SRR24495240	2023-05-10T22:19:42Z					TRUE	92.51	100	12349470	45.12	[Candida] auris (GCF_003013715.1)	0.0161084	0	5540/10000
SRR24495242	2023-05-10T22:19:42Z					TRUE	92.41	100	12350492	45.11	[Candida] auris (GCF_003013715.1)	0.022205	0	4570/10000
SRR24495243	2023-05-10T22:19:42Z					TRUE	92.27	62	12351917	45.12	[Candida] auris (GCF_003013715.1)	0.0102929	0	6745/10000
SRR24495244	2023-05-10T22:19:42Z					TRUE	92.47	87	12352628	45.12	[Candida] auris (GCF_003013715.1)	0.0133205	0	6077/10000
SRR24495245	2023-05-10T22:23:53Z					TRUE	92.3	132	12350254	45.12	[Candida] auris (GCF_003013715.1)	0.0314877	0	3479/10000
SRR24495246	2023-05-10T22:19:42Z					TRUE	92.11	100	12352611	45.12	[Candida] auris (GCF_003013715.1)	0.0179927	0	5213/10000
SRR24495247	2023-05-10T22:27:08Z					TRUE	92.63	246	12359694	45.12	[Candida] auris (GCF_003013715.1)	0.0480179	0	2231/10000
SRR24495248	2023-05-10T22:23:53Z					TRUE	92.48	207	12578047	45.13	[Candida] auris (GCF_003013715.1)	0.0435872	0	2503/10000
SRR24495249	2023-05-10T22:31:54Z					TRUE	92.33	403	12360045	45.12	[Candida] auris (GCF_003013715.1)	0.0695792	0	1312/10000
SRR24495250	2023-05-10T22:23:53Z					TRUE	91.98	100	12359553	45.11	[Candida] auris (GCF_003013715.1)	0.0216044	0	4655/10000
SRR24495251	2023-05-10T22:23:53Z					TRUE	92.45	171	12359910	45.11	[Candida] auris (GCF_003013715.1)	0.0378622	0	2916/10000
SRR24495252	2023-05-10T22:23:53Z					TRUE	92.5	130	12352536	45.12	[Candida] auris (GCF_003013715.1)	0.0297554	0	3655/10000
SRR24495253	2023-05-10T22:19:42Z					TRUE	92.31	114	12360068	45.12	[Candida] auris (GCF_003013715.1)	0.0253623	0	4155/10000
SRR24495254	2023-05-10T22:27:08Z					TRUE	92.31	261	12329399	45.12	[Candida] auris (GCF_003013715.1)	0.0498107	0	2131/10000
SRR24495256	2023-05-10T22:19:42Z					TRUE	92.2	94	12353949	45.12	[Candida] auris (GCF_003013715.1)	0.0143231	0	5876/10000
SRR24495257	2023-05-10T22:19:42Z					TRUE	92.69	203	12308852	45.12	[Candida] auris (GCF_003013715.1)	0.040947	0	2684/10000
SRR24495258	2023-05-10T22:39:44Z					TRUE	92.32	197	12292016	45.12	[Candida] auris (GCF_003013715.1)	0.0399559	0	2756/10000
SRR24495259	2023-05-10T22:35:05Z					TRUE	91.92	237	12360000	45.11	[Candida] auris (GCF_003013715.1)	0.0470549	0	2287/10000
SRR24495260	2023-05-10T22:23:53Z					TRUE	92.58	150	12359400	45.12	[Candida] auris (GCF_003013715.1)	0.0312954	0	3498/10000
SRR24495261	2023-05-10T22:19:42Z					TRUE	92.79	100	12339882	45.12	[Candida] auris (GCF_003013715.1)	0.0200101	0	4891/10000
SRR24495262	2023-05-10T22:19:42Z					TRUE	92.52	100	12337541	45.12	[Candida] auris (GCF_003013715.1)	0.021493	0	4671/10000
SRR24495263	2023-05-10T22:27:08Z					TRUE	92.56	200	12340205	45.12	[Candida] auris (GCF_003013715.1)	0.0390616	0	2823/10000
SRR24495265	2023-05-10T22:23:53Z					TRUE	92.87	262	12357420	45.12	[Candida] auris (GCF_003013715.1)	0.047038	0	2288/10000
SRR24495266	2023-05-10T22:27:08Z					TRUE	91.44	173	12327284	45.12	[Candida] auris (GCF_003013715.1)	0.0453386	0	2391/10000
SRR24495267	2023-05-10T22:19:42Z					TRUE	91.94	75	12471232	45.02	[Candida] auris (GCF_003013715.1)	0.0165158	0	5467/10000
SRR24495268	2023-05-10T22:23:53Z					TRUE	90.87	134	12330468	45.12	[Candida] auris (GCF_003013715.1)	0.0357749	0	3087/10000
SRR24495269	2023-05-10T22:31:54Z					TRUE	91.88	321	12292336	45.13	[Candida] auris (GCF_003013715.1)	0.0663825	0	1416/10000
SRR24495270	2023-05-10T22:19:42Z					TRUE	92.52	34	12331137	45.11	[Candida] auris (GCF_003013715.1)	0.00715637	0	7551/10000
SRR24495271	2023-05-10T22:23:53Z					TRUE	92.26	114	12358150	45.11	[Candida] auris (GCF_003013715.1)	0.0273026	0	3924/10000
SRR24495272	2023-05-10T22:19:42Z					TRUE	91.96	101	12293835	45.12	[Candida] auris (GCF_003013715.1)	0.0215347	0	4665/10000
SRR24495273	2023-05-10T22:19:42Z					TRUE	92.09	100	12357925	45.12	[Candida] auris (GCF_003013715.1)	0.0162471	0	5515/10000
SRR24495274	2023-05-10T22:23:53Z					TRUE	91.61	120	12355702	45.12	[Candida] auris (GCF_003013715.1)	0.0322702	0	3403/10000
SRR24495275	2023-05-10T22:19:42Z					TRUE	92.24	100	12359317	45.12	[Candida] auris (GCF_003013715.1)	0.0164652	0	5476/10000
SRR24495276	2023-05-10T22:27:08Z					TRUE	92.1	256	12326034	45.13	[Candida] auris (GCF_003013715.1)	0.0587049	0	1706/10000
SRR24495277	2023-05-10T22:39:44Z					TRUE	92.37	398	12317137	45.12	[Candida] auris (GCF_003013715.1)	0.0707855	0	1275/10000
SRR24495278	2023-05-10T22:27:08Z					TRUE	91.97	129	12338552	45.12	[Candida] auris (GCF_003013715.1)	0.0319897	0	3430/10000
SRR24495279	2023-05-10T22:27:08Z					TRUE	92.25	144	12352877	45.12	[Candida] auris (GCF_003013715.1)	0.03503	0	3151/10000
SRR24510089	2023-05-11T19:55:57Z					TRUE	91.03	100	12341791	45.11	[Candida] auris (GCF_003013715.1)	0.0168391	0	5410/10000
SRR24510090	2023-05-11T19:57:23Z					TRUE	90.89	100	12337591	45.11	[Candida] auris (GCF_003013715.1)	0.0175349	0	5290/10000
SRR24510091	2023-05-11T19:55:57Z					TRUE	91.01	100	12340399	45.12	[Candida] auris (GCF_003013715.1)	0.0155026	0	5651/10000
SRR24510092	2023-05-11T19:55:57Z					TRUE	90.4	98	12562552	45.12	[Candida] auris (GCF_003013715.1)	0.0173765	0	5317/10000
SRR24510093	2023-05-11T19:55:57Z					TRUE	90.44	100	12341070	45.11	[Candida] auris (GCF_003013715.1)	0.0151978	0	5708/10000
SRR24510094	2023-05-11T19:55:57Z					TRUE	90.86	100	12367665	45.11	[Candida] auris (GCF_003013715.1)	0.0188738	0	5069/10000
SRR24510095	2023-05-11T20:00:49Z					TRUE	91.33	123	12562343	45.12	[Candida] auris (GCF_003013715.1)	0.0235265	0	4390/10000
SRR24510096	2023-05-11T19:55:57Z					TRUE	90.7	100	12340079	45.11	[Candida] auris (GCF_003013715.1)	0.0151925	0	5709/10000
SRR24510097	2023-05-11T19:55:57Z					TRUE	90.72	100	12341359	45.11	[Candida] auris (GCF_003013715.1)	0.015976	0	5564/10000
SRR24510098	2023-05-11T19:57:23Z					TRUE	91.19	119	12544071	45.12	[Candida] auris (GCF_003013715.1)	0.0223125	0	4555/10000
SRR24510099	2023-05-11T19:42:53Z					TRUE	90.78	99	12337324	45.11	[Candida] auris (GCF_003013715.1)	0.0166854	0	5437/10000
SRR24510100	2023-05-11T19:57:23Z					TRUE	91.04	100	12334003	45.12	[Candida] auris (GCF_003013715.1)	0.0182463	0	5171/10000
SRR24510101	2023-05-11T19:55:57Z					TRUE	91.04	100	12334008	45.12	[Candida] auris (GCF_003013715.1)	0.0164876	0	5472/10000
SRR24510102	2023-05-11T19:57:23Z					TRUE	91.02	100	12335240	45.12	[Candida] auris (GCF_003013715.1)	0.0154596	0	5659/10000
SRR24510103	2023-05-11T19:57:23Z					TRUE	90.46	99	12335485	45.12	[Candida] auris (GCF_003013715.1)	0.0181313	0	5190/10000
SRR24510104	2023-05-11T19:57:23Z					TRUE	90.94	100	12339500	45.12	[Candida] auris (GCF_003013715.1)	0.0179927	0	5213/10000
SRR24510105	2023-05-11T19:57:23Z					TRUE	91.11	102	12340951	45.12	[Candida] auris (GCF_003013715.1)	0.0207066	0	4786/10000
SRR24510106	2023-05-11T19:57:23Z					TRUE	90.76	100	12337105	45.11	[Candida] auris (GCF_003013715.1)	0.0183254	0	5158/10000
SRR24510107	2023-05-11T19:57:23Z					TRUE	90.85	100	12332343	45.12	[Candida] auris (GCF_003013715.1)	0.0171091	0	5363/10000
SRR24510108	2023-05-11T19:57:23Z					TRUE	90.99	100	12342472	45.11	[Candida] auris (GCF_003013715.1)	0.019346	0	4994/10000
SRR24510109	2023-05-11T19:57:23Z					TRUE	90.38	98	12592334	45.12	[Candida] auris (GCF_003013715.1)	0.0189675	0	5054/10000
SRR24510110	2023-05-11T19:57:23Z					TRUE	90.77	99	12347736	45.11	[Candida] auris (GCF_003013715.1)	0.0182949	0	5163/10000
SRR24510111	2023-05-11T19:57:23Z					TRUE	90.98	107	12342933	45.11	[Candida] auris (GCF_003013715.1)	0.0210591	0	4734/10000
SRR24510112	2023-05-11T19:57:23Z					TRUE	91.09	105	12341085	45.11	[Candida] auris (GCF_003013715.1)	0.0204256	0	4828/10000
SRR24510113	2023-05-11T19:57:23Z					TRUE	91.09	109	12338660	45.12	[Candida] auris (GCF_003013715.1)	0.0208822	0	4760/10000
SRR24510114	2023-05-11T19:57:23Z					TRUE	91.07	100	12343949	45.11	[Candida] auris (GCF_003013715.1)	0.0188738	0	5069/10000
SRR24510115	2023-05-11T19:55:57Z					TRUE	91.02	98	12561586	45.12	[Candida] auris (GCF_003013715.1)	0.0177241	0	5258/10000
SRR24510116	2023-05-11T19:57:23Z					TRUE	90.89	99	12301386	45.11	[Candida] auris (GCF_003013715.1)	0.0188987	0	5065/10000
SRR24510117	2023-05-11T19:55:57Z					TRUE	90.9	100	12304236	45.12	[Candida] auris (GCF_003013715.1)	0.0170976	0	5365/10000
SRR24510118	2023-05-11T19:55:56Z					TRUE	90.97	99	12339196	45.11	[Candida] auris (GCF_003013715.1)	0.0165045	0	5469/10000
SRR24510119	2023-05-11T19:57:23Z					TRUE	90.81	100	12343376	45.11	[Candida] auris (GCF_003013715.1)	0.0175173	0	5293/10000
SRR24510120	2023-05-11T19:57:23Z					TRUE	90.52	100	12339886	45.11	[Candida] auris (GCF_003013715.1)	0.0164146	0	5485/10000
SRR24510121	2023-05-11T19:57:23Z					TRUE	90.63	100	12341493	45.12	[Candida] auris (GCF_003013715.1)	0.019984	0	4895/10000
SRR24510122	2023-05-11T19:57:23Z					TRUE	90.92	99	12339792	45.12	[Candida] auris (GCF_003013715.1)	0.015768	0	5602/10000
SRR24510123	2023-05-11T19:55:56Z					TRUE	90.8	100	12341739	45.11	[Candida] auris (GCF_003013715.1)	0.0147822	0	5787/10000
SRR24510124	2023-05-11T19:55:56Z					TRUE	90.7	99	12340505	45.11	[Candida] auris (GCF_003013715.1)	0.0155296	0	5646/10000
SRR24510125	2023-05-11T19:57:23Z					TRUE	90.98	100	12339755	45.11	[Candida] auris (GCF_003013715.1)	0.0175644	0	5285/10000
SRR24510126	2023-05-11T19:57:23Z					TRUE	91.19	100	12343061	45.11	[Candida] auris (GCF_003013715.1)	0.019093	0	5034/10000
SRR24510127	2023-05-11T19:55:56Z					TRUE	91.24	112	12333503	45.12	[Candida] auris (GCF_003013715.1)	0.0214444	0	4678/10000
SRR24510128	2023-05-11T19:55:56Z					TRUE	90.97	100	12338982	45.12	[Candida] auris (GCF_003013715.1)	0.0200494	0	4885/10000
SRR24510129	2023-05-11T19:57:23Z					TRUE	90.94	106	12340474	45.12	[Candida] auris (GCF_003013715.1)	0.0202269	0	4858/10000
SRR24510130	2023-05-11T19:57:23Z					TRUE	91.14	100	12344348	45.11	[Candida] auris (GCF_003013715.1)	0.0185333	0	5124/10000
SRR24510131	2023-05-11T19:55:56Z					TRUE	90.79	98	12625044	45.11	[Candida] auris (GCF_003013715.1)	0.0149811	0	5749/10000
SRR24510132	2023-05-11T19:57:23Z					TRUE	90.95	100	12343266	45.11	[Candida] auris (GCF_003013715.1)	0.0189925	0	5050/10000
SRR24510133	2023-05-11T19:57:23Z					TRUE	90.95	100	12341178	45.12	[Candida] auris (GCF_003013715.1)	0.018095	0	5196/10000
SRR24510134	2023-05-11T19:55:56Z					TRUE	90.8	100	12337634	45.11	[Candida] auris (GCF_003013715.1)	0.0179687	0	5217/10000
SRR24510135	2023-05-11T19:57:23Z					TRUE	90.93	100	12327584	45.12	[Candida] auris (GCF_003013715.1)	0.0184904	0	5131/10000
SRR24510136	2023-05-11T19:57:23Z					TRUE	90.96	100	12339598	45.11	[Candida] auris (GCF_003013715.1)	0.0191497	0	5025/10000
SRR24510137	2023-05-11T19:57:23Z					TRUE	90.98	104	12592963	45.12	[Candida] auris (GCF_003013715.1)	0.0209977	0	4743/10000
SRR24510138	2023-05-11T19:57:23Z					TRUE	90.93	100	12340481	45.11	[Candida] auris (GCF_003013715.1)	0.0169651	0	5388/10000
SRR24510139	2023-05-11T19:55:56Z					TRUE	90.98	99	12341081	45.12	[Candida] auris (GCF_003013715.1)	0.0170111	0	5380/10000
SRR24510140	2023-05-11T19:55:56Z					TRUE	90.78	99	12339487	45.11	[Candida] auris (GCF_003013715.1)	0.0160807	0	5545/10000
SRR24510141	2023-05-11T19:57:23Z					TRUE	91.01	100	12292250	45.11	[Candida] auris (GCF_003013715.1)	0.0159595	0	5567/10000
SRR24510142	2023-05-11T19:57:23Z					TRUE	91.09	100	12339539	45.12	[Candida] auris (GCF_003013715.1)	0.0185518	0	5121/10000
SRR24510144	2023-05-11T19:57:23Z					TRUE	91.09	100	12342910	45.11	[Candida] auris (GCF_003013715.1)	0.0186627	0	5103/10000
SRR24510145	2023-05-11T19:57:22Z					TRUE	90.8	98	12591894	45.12	[Candida] auris (GCF_003013715.1)	0.0165214	0	5466/10000
SRR24510146	2023-05-11T19:55:56Z					TRUE	90.86	99	12335351	45.11	[Candida] auris (GCF_003013715.1)	0.0171265	0	5360/10000
SRR24510147	2023-05-11T19:57:22Z					TRUE	91.05	100	12343775	45.11	[Candida] auris (GCF_003013715.1)	0.0199971	0	4893/10000
SRR24510148	2023-05-11T19:57:22Z					TRUE	91.11	116	12335951	45.12	[Candida] auris (GCF_003013715.1)	0.0220481	0	4592/10000
SRR24510149	2023-05-11T19:57:22Z					TRUE	90.82	100	12339325	45.11	[Candida] auris (GCF_003013715.1)	0.0169134	0	5397/10000
SRR24510150	2023-05-11T19:57:22Z					TRUE	91.02	100	12346562	45.11	[Candida] auris (GCF_003013715.1)	0.0195247	0	4966/10000
SRR24510151	2023-05-11T19:57:22Z					TRUE	91.01	100	12339069	45.12	[Candida] auris (GCF_003013715.1)	0.0194927	0	4971/10000
SRR24510152	2023-05-11T19:57:22Z					TRUE	91.27	108	12341227	45.11	[Candida] auris (GCF_003013715.1)	0.0199905	0	4894/10000
SRR24510153	2023-05-11T19:55:56Z					TRUE	90.94	100	12338938	45.12	[Candida] auris (GCF_003013715.1)	0.0142721	0	5886/10000
SRR24510143	2023-05-11T20:07:15Z					TRUE	91.11	107	12341695	45.11	[Candida] auris (GCF_003013715.1)	0.0219347	0	4608/10000
SRR24523982	2023-05-12T17:40:51Z					TRUE	91.58	51	12357117	45.11	[Candida] auris (GCF_003013715.1)	0.00993767	0	6830/10000
SRR24523983	2023-05-12T17:40:51Z					TRUE	91.62	49	12341412	45.11	[Candida] auris (GCF_003013715.1)	0.0097316	0	6880/10000
SRR24523984	2023-05-12T17:40:51Z					TRUE	91.68	100	12361529	45.11	[Candida] auris (GCF_003013715.1)	0.0195696	0	4959/10000
SRR24523985	2023-05-12T17:40:51Z					TRUE	91.86	100	12359555	45.11	[Candida] auris (GCF_003013715.1)	0.0246594	0	4243/10000
SRR24523986	2023-05-12T17:40:51Z					TRUE	91.85	100	12356855	45.11	[Candida] auris (GCF_003013715.1)	0.0166854	0	5437/10000
SRR24523987	2023-05-12T17:40:51Z					TRUE	91.27	100	12361250	45.11	[Candida] auris (GCF_003013715.1)	0.0173824	0	5316/10000
SRR24523988	2023-05-12T17:40:51Z					TRUE	91.78	66	12360883	45.11	[Candida] auris (GCF_003013715.1)	0.012442	0	6261/10000
SRR24523989	2023-05-12T17:40:51Z					TRUE	91.36	90	12332202	45.12	[Candida] auris (GCF_003013715.1)	0.0162861	0	5508/10000
SRR24523990	2023-05-12T17:40:51Z					TRUE	91.47	115	12356531	45.11	[Candida] auris (GCF_003013715.1)	0.033161	0	3319/10000
SRR24523991	2023-05-12T17:40:51Z					FALSE
SRR24523992	2023-05-12T17:43:48Z					TRUE	91.29	141	12260386	45.11	[Candida] auris (GCF_003013715.1)	0.0391934	0	2813/10000
SRR24523993	2023-05-12T17:40:51Z					TRUE	91.56	101	12225809	45.11	[Candida] auris (GCF_003013715.1)	0.0242995	0	4289/10000
SRR24523994	2023-05-12T17:40:51Z					FALSE
SRR24523995	2023-05-12T17:43:48Z					TRUE	91.91	198	12356682	45.11	[Candida] auris (GCF_003013715.1)	0.0453386	0	2391/10000
SRR24523996	2023-05-12T17:40:51Z					TRUE	91.68	70	12360517	45.11	[Candida] auris (GCF_003013715.1)	0.0125123	0	6246/10000
SRR24523997	2023-05-12T17:43:48Z					TRUE	91.34	109	12312309	45.12	[Candida] auris (GCF_003013715.1)	0.0371871	0	2970/10000
SRR24523998	2023-05-12T17:43:48Z					TRUE	91.6	100	12449573	45.11	[Candida] auris (GCF_003013715.1)	0.0237765	0	4357/10000
SRR24523999	2023-05-12T17:47:43Z					TRUE	91.46	256	12320530	45.11	[Candida] auris (GCF_003013715.1)	0.0561526	0	1817/10000
SRR24524000	2023-05-12T17:43:48Z					TRUE	91.64	101	12358667	45.11	[Candida] auris (GCF_003013715.1)	0.0321764	0	3412/10000
SRR24524001	2023-05-12T17:43:48Z					TRUE	91.89	103	12356750	45.11	[Candida] auris (GCF_003013715.1)	0.0263524	0	4035/10000
SRR24524002	2023-05-12T17:40:51Z					TRUE	91.99	32	12329678	45.11	[Candida] auris (GCF_003013715.1)	0.00713123	0	7558/10000
SRR24524003	2023-05-12T17:40:51Z					TRUE	92.37	39	12325038	45.12	[Candida] auris (GCF_003013715.1)	0.00782924	0	7367/10000
SRR24621116	2023-05-18T00:33:38Z					TRUE	89.34	100	12357500	45.08	[Candida] auris (GCF_003013715.1)	0.0136397	0	6012/10000
SRR24621117	2023-05-18T00:33:38Z					TRUE	89.01	100	12312678	45.07	[Candida] auris (GCF_003013715.1)	0.0133547	0	6070/10000
SRR24621118	2023-05-18T00:33:38Z					TRUE	89.18	100	12356674	45.08	[Candida] auris (GCF_003013715.1)	0.0142721	0	5886/10000
SRR24621119	2023-05-18T00:33:38Z					TRUE	88.81	100	12412649	45.08	[Candida] auris (GCF_003013715.1)	0.0142568	0	5889/10000
SRR24621120	2023-05-18T00:33:38Z					TRUE	89.95	100	12355383	45.04	[Candida] auris (GCF_003013715.1)	0.0178252	0	5241/10000
SRR24621121	2023-05-18T00:33:38Z					TRUE	93.47	100	12339439	45.12	[Candida] auris (GCF_003013715.1)	0.00938205	0	6966/10000
SRR24621122	2023-05-18T00:33:38Z					TRUE	90.61	100	12355583	45.04	[Candida] auris (GCF_003013715.1)	0.0131168	0	6119/10000
SRR24621123	2023-05-18T00:33:38Z					TRUE	88.26	99	12355443	45.03	[Candida] auris (GCF_003013715.1)	0.023602	0	4380/10000
SRR24621124	2023-05-18T00:33:38Z					TRUE	88.17	100	12352173	45.02	[Candida] auris (GCF_003013715.1)	0.017588	0	5281/10000
SRR24621125	2023-05-18T00:33:38Z					TRUE	87.26	99	12366338	45.01	[Candida] auris (GCF_003013715.1)	0.0174233	0	5309/10000
SRR24621126	2023-05-18T00:33:38Z					TRUE	88.56	99	12367513	45.02	[Candida] auris (GCF_003013715.1)	0.0208145	0	4770/10000
SRR24621127	2023-05-18T00:33:38Z					TRUE	88.49	100	12315825	45.06	[Candida] auris (GCF_003013715.1)	0.0122929	0	6293/10000
SRR24621128	2023-05-18T00:33:38Z					TRUE	89.44	100	12359123	45.05	[Candida] auris (GCF_003013715.1)	0.0144871	0	5844/10000
SRR24621129	2023-05-18T00:33:38Z					TRUE	89.45	100	12361185	45.08	[Candida] auris (GCF_003013715.1)	0.014777	0	5788/10000
SRR24621130	2023-05-18T00:33:38Z					TRUE	89.97	100	12311080	45.07	[Candida] auris (GCF_003013715.1)	0.0143589	0	5869/10000
SRR24621131	2023-05-18T00:33:38Z					TRUE	89.04	101	12315473	45.06	[Candida] auris (GCF_003013715.1)	0.0134085	0	6059/10000
SRR24621132	2023-05-18T00:33:38Z					TRUE	89.04	92	12347374	45.07	[Candida] auris (GCF_003013715.1)	0.0106716	0	6656/10000
SRR24621133	2023-05-18T00:33:38Z					TRUE	89.18	100	12367064	45.07	[Candida] auris (GCF_003013715.1)	0.0151077	0	5725/10000
SRR24621134	2023-05-18T00:33:37Z					TRUE	88.69	100	12355576	45.05	[Candida] auris (GCF_003013715.1)	0.0142263	0	5895/10000
SRR24621135	2023-05-18T00:33:37Z					TRUE	88.38	100	12359429	45.05	[Candida] auris (GCF_003013715.1)	0.0128434	0	6176/10000
SRR24621136	2023-05-18T00:33:37Z					TRUE	89.07	100	12360957	45.06	[Candida] auris (GCF_003013715.1)	0.0126017	0	6227/10000
SRR24621137	2023-05-18T00:33:37Z					TRUE	89.3	100	12362765	45.05	[Candida] auris (GCF_003013715.1)	0.0145334	0	5835/10000
SRR24621138	2023-05-18T00:33:37Z					TRUE	89.07	93	12355320	45.06	[Candida] auris (GCF_003013715.1)	0.0108832	0	6607/10000
SRR24621139	2023-05-18T00:33:37Z					TRUE	89.63	100	12360904	45.06	[Candida] auris (GCF_003013715.1)	0.0148605	0	5772/10000
SRR24621140	2023-05-18T00:33:37Z					TRUE	88.81	100	12355751	45.07	[Candida] auris (GCF_003013715.1)	0.0133547	0	6070/10000
SRR24621141	2023-05-18T00:33:37Z					TRUE	90.37	155	12359388	45.04	[Candida] auris (GCF_003013715.1)	0.0225072	0	4528/10000
SRR24621142	2023-05-18T00:33:37Z					TRUE	89.15	137	12359172	45.06	[Candida] auris (GCF_003013715.1)	0.0215765	0	4659/10000
SRR24621143	2023-05-18T00:33:37Z					TRUE	90.11	127	12357547	45.06	[Candida] auris (GCF_003013715.1)	0.0173065	0	5329/10000
SRR24621144	2023-05-18T00:33:37Z					TRUE	90.64	100	12362136	45.06	[Candida] auris (GCF_003013715.1)	0.0109615	0	6589/10000
SRR24621145	2023-05-18T00:33:37Z					TRUE	90.53	100	12355906	45.06	[Candida] auris (GCF_003013715.1)	0.0120252	0	6351/10000
SRR24621146	2023-05-18T00:33:37Z					TRUE	91	100	12317071	45.06	[Candida] auris (GCF_003013715.1)	0.0118699	0	6385/10000
SRR24621147	2023-05-18T00:33:37Z					TRUE	90.99	100	12358668	45.06	[Candida] auris (GCF_003013715.1)	0.0126347	0	6220/10000
SRR24621148	2023-05-18T00:33:37Z					TRUE	89.66	100	12368454	45.04	[Candida] auris (GCF_003013715.1)	0.0109049	0	6602/10000
SRR24621149	2023-05-18T00:33:37Z					TRUE	91.57	100	12354174	45.06	[Candida] auris (GCF_003013715.1)	0.0134624	0	6048/10000
SRR24621150	2023-05-18T00:33:37Z					TRUE	90.32	101	12363162	45.04	[Candida] auris (GCF_003013715.1)	0.0143282	0	5875/10000
SRR24621151	2023-05-18T00:33:37Z					TRUE	89.64	100	12358874	45.08	[Candida] auris (GCF_003013715.1)	0.0137289	0	5994/10000
SRR24621152	2023-05-18T00:33:37Z					TRUE	91	100	12363230	45.05	[Candida] auris (GCF_003013715.1)	0.0125499	0	6238/10000
SRR24621153	2023-05-18T00:33:37Z					TRUE	90.96	100	12279656	45.06	[Candida] auris (GCF_003013715.1)	0.0106245	0	6667/10000
SRR24621154	2023-05-18T00:33:37Z					TRUE	91.25	100	12322623	45.07	[Candida] auris (GCF_003013715.1)	0.0111277	0	6551/10000
SRR24621155	2023-05-18T00:33:37Z					TRUE	90.21	100	12360274	45.06	[Candida] auris (GCF_003013715.1)	0.0118017	0	6400/10000
SRR24621156	2023-05-18T00:33:37Z					TRUE	90.79	100	12360775	45.05	[Candida] auris (GCF_003013715.1)	0.0127245	0	6201/10000
SRR24621157	2023-05-18T00:33:37Z					TRUE	90.21	100	12356428	45.05	[Candida] auris (GCF_003013715.1)	0.0119291	0	6372/10000
SRR24621158	2023-05-18T00:33:37Z					TRUE	91.2	100	12362341	45.06	[Candida] auris (GCF_003013715.1)	0.0140593	0	5928/10000
SRR24621159	2023-05-18T00:33:37Z					TRUE	90.79	100	12347115	45.05	[Candida] auris (GCF_003013715.1)	0.0121817	0	6317/10000
SRR24621160	2023-05-18T00:33:37Z					TRUE	90.81	100	12358598	45.06	[Candida] auris (GCF_003013715.1)	0.0110357	0	6572/10000
SRR24621161	2023-05-18T00:33:37Z					TRUE	91.04	100	12365531	45.06	[Candida] auris (GCF_003013715.1)	0.0123394	0	6283/10000
SRR24621162	2023-05-18T00:33:37Z					TRUE	89.17	100	12364189	45.07	[Candida] auris (GCF_003013715.1)	0.0136348	0	6013/10000
SRR24621163	2023-05-18T00:33:36Z					TRUE	89.45	100	12357538	45.08	[Candida] auris (GCF_003013715.1)	0.0123953	0	6271/10000
SRR24621164	2023-05-18T00:33:36Z					TRUE	89.53	100	12345786	45.09	[Candida] auris (GCF_003013715.1)	0.0138185	0	5976/10000
SRR24621165	2023-05-18T00:33:36Z					TRUE	88.08	100	12339946	45.07	[Candida] auris (GCF_003013715.1)	0.0139335	0	5953/10000
SRR24621166	2023-05-18T00:33:36Z					TRUE	89.94	100	12360424	45.08	[Candida] auris (GCF_003013715.1)	0.0140492	0	5930/10000
SRR24621167	2023-05-18T00:33:36Z					TRUE	89.47	100	12357780	45.08	[Candida] auris (GCF_003013715.1)	0.0137389	0	5992/10000
SRR24621168	2023-05-18T00:33:36Z					TRUE	88.3	100	12366521	45.07	[Candida] auris (GCF_003013715.1)	0.0136199	0	6016/10000
SRR24621169	2023-05-18T00:33:36Z					TRUE	89.47	100	12358267	45.08	[Candida] auris (GCF_003013715.1)	0.0130157	0	6140/10000
SRR24621170	2023-05-18T00:33:36Z					TRUE	89.57	100	12351234	45.08	[Candida] auris (GCF_003013715.1)	0.0139787	0	5944/10000
SRR24621171	2023-05-18T00:33:36Z					TRUE	89.87	100	12359631	45.08	[Candida] auris (GCF_003013715.1)	0.0146108	0	5820/10000
SRR24621172	2023-05-18T00:33:36Z					TRUE	88.53	100	12357944	45.08	[Candida] auris (GCF_003013715.1)	0.0135016	0	6040/10000
SRR24621173	2023-05-18T00:33:36Z					TRUE	89.55	100	12374093	45.08	[Candida] auris (GCF_003013715.1)	0.0142619	0	5888/10000
SRR24621174	2023-05-18T00:33:36Z					TRUE	89.21	100	12375023	45.08	[Candida] auris (GCF_003013715.1)	0.0129581	0	6152/10000
SRR24673376	2023-05-19T23:37:59Z					TRUE	91.1	33	12564204	45.33	[Candida] auris (GCF_003013715.1)	0.0161527	0	5532/10000
SRR24673377	2023-05-19T23:37:59Z					TRUE	91.43	44	12570125	45.33	[Candida] auris (GCF_003013715.1)	0.0170341	0	5376/10000
SRR24673378	2023-05-19T23:47:22Z					TRUE	93.3	226	12585435	45.31	[Candida] auris (GCF_003013715.1)	0.0507447	0	2081/10000
SRR24673379	2023-05-19T23:37:59Z					TRUE	91.57	74	12502524	45.36	[Candida] auris (GCF_003013715.1)	0.0198667	0	4913/10000
SRR24673380	2023-05-19T23:43:15Z					TRUE	92.59	224	12589328	45.31	[Candida] auris (GCF_003013715.1)	0.0466507	0	2311/10000
SRR24673381	2023-05-19T23:43:15Z					TRUE	92.7	216	12520598	45.32	[Candida] auris (GCF_003013715.1)	0.0463011	0	2332/10000
SRR24673382	2023-05-19T23:43:15Z					TRUE	92.76	220	12525047	45.33	[Candida] auris (GCF_003013715.1)	0.0484571	0	2206/10000
SRR24673383	2023-05-19T23:37:59Z					TRUE	93.16	239	12530435	45.34	[Candida] auris (GCF_003013715.1)	0.0511256	0	2061/10000
SRR24673384	2023-05-19T23:43:15Z					TRUE	92.84	254	12533129	45.34	[Candida] auris (GCF_003013715.1)	0.0547401	0	1882/10000
SRR24673385	2023-05-19T23:43:15Z					TRUE	93.03	224	12520660	45.32	[Candida] auris (GCF_003013715.1)	0.0471568	0	2281/10000
SRR24673386	2023-05-19T23:37:59Z					TRUE	91.33	102	12630062	45.53	[Candida] auris (GCF_003013715.1)	0.0317324	0	3455/10000
SRR24673387	2023-05-19T23:43:15Z					TRUE	91.57	208	13789653	47.56	[Candida] auris (GCF_003013715.1)	0.0540444	0	1915/10000
SRR24673388	2023-05-19T23:47:22Z					TRUE	91.6	275	16639559	51.58	[Candida] auris (GCF_003013715.1)	0.0748722	0	1158/10000
SRR24673389	2023-05-19T23:43:15Z					TRUE	91.28	153	14695684	48.91	[Candida] auris (GCF_003013715.1)	0.0470549	0	2287/10000
SRR24673390	2023-05-19T23:37:59Z					TRUE	91.52	97	12625522	45.42	[Candida] auris (GCF_003013715.1)	0.0324272	0	3388/10000
SRR24673391	2023-05-19T23:43:15Z					TRUE	91.6	163	14072065	48.06	[Candida] auris (GCF_003013715.1)	0.0453386	0	2391/10000
SRR24673392	2023-05-19T23:43:15Z					TRUE	91.64	199	14381052	48.4	[Candida] auris (GCF_003013715.1)	0.0520973	0	2011/10000
SRR24673393	2023-05-19T23:43:15Z					TRUE	91.35	264	15027017	49.48	[Candida] auris (GCF_003013715.1)	0.0718265	0	1244/10000
SRR24673394	2023-05-19T23:43:15Z					TRUE	91.35	203	14764008	49.06	[Candida] auris (GCF_003013715.1)	0.0612751	0	1602/10000
SRR24673395	2023-05-19T23:47:22Z					TRUE	91.41	216	16156544	51	[Candida] auris (GCF_003013715.1)	0.0583963	0	1719/10000
SRR24673396	2023-05-19T23:43:15Z					TRUE	91.54	188	16566007	51.5	[Candida] auris (GCF_003013715.1)	0.0605146	0	1632/10000
SRR24673397	2023-05-19T23:43:15Z					TRUE	91.46	225	15923884	50.69	[Candida] auris (GCF_003013715.1)	0.0593546	0	1679/10000
SRR24673398	2023-05-19T23:47:22Z					TRUE	90.82	302	15088005	49.58	[Candida] auris (GCF_003013715.1)	0.0728967	0	1213/10000
SRR24673399	2023-05-19T23:37:59Z					TRUE	91.23	105	12677642	45.6	[Candida] auris (GCF_003013715.1)	0.0352839	0	3129/10000
SRR24673400	2023-05-19T23:37:59Z					TRUE	91.48	105	13260370	46.71	[Candida] auris (GCF_003013715.1)	0.035893	0	3077/10000
SRR24673401	2023-05-19T23:37:59Z					TRUE	91.48	96	12836230	45.82	[Candida] auris (GCF_003013715.1)	0.0250484	0	4194/10000
SRR24673402	2023-05-19T23:43:15Z					TRUE	91.28	217	13130666	46.44	[Candida] auris (GCF_003013715.1)	0.0524341	0	1994/10000
SRR24673403	2023-05-19T23:37:59Z					TRUE	91.39	117	12884749	46	[Candida] auris (GCF_003013715.1)	0.0373607	0	2956/10000
SRR24673404	2023-05-19T23:47:22Z					TRUE	91.59	274	13524571	47.13	[Candida] auris (GCF_003013715.1)	0.0581372	0	1730/10000
SRR24673405	2023-05-19T23:43:15Z					TRUE	91.27	277	13054518	46.17	[Candida] auris (GCF_003013715.1)	0.0645998	0	1478/10000
SRR24673406	2023-05-19T23:47:22Z					TRUE	91.45	192	15085460	49.58	[Candida] auris (GCF_003013715.1)	0.053383	0	1947/10000
SRR24673407	2023-05-19T23:47:22Z					TRUE	91.59	280	16693525	51.66	[Candida] auris (GCF_003013715.1)	0.0727569	0	1217/10000
SRR24673408	2023-05-19T23:47:22Z					TRUE	91.29	247	16164817	51	[Candida] auris (GCF_003013715.1)	0.0699987	0	1299/10000
SRR24673409	2023-05-19T23:43:15Z					TRUE	91.52	246	15371975	50.01	[Candida] auris (GCF_003013715.1)	0.0670963	0	1392/10000
SRR24673410	2023-05-19T23:37:59Z					TRUE	91.66	124	12648319	45.56	[Candida] auris (GCF_003013715.1)	0.0338699	0	3254/10000
SRR24673411	2023-05-19T23:37:59Z					TRUE	91.36	90	12609790	45.54	[Candida] auris (GCF_003013715.1)	0.0219984	0	4599/10000
SRR24673412	2023-05-19T23:37:58Z					TRUE	91.4	75	12577929	45.35	[Candida] auris (GCF_003013715.1)	0.020673	0	4791/10000
SRR24673413	2023-05-19T23:37:58Z					TRUE	91.46	96	12752128	45.76	[Candida] auris (GCF_003013715.1)	0.0265042	0	4017/10000
SRR24673414	2023-05-19T23:43:15Z					TRUE	91.44	195	13775439	47.55	[Candida] auris (GCF_003013715.1)	0.0496454	0	2140/10000
SRR24673415	2023-05-19T23:43:15Z					TRUE	91.46	141	13018469	46.12	[Candida] auris (GCF_003013715.1)	0.0392198	0	2811/10000
SRR24673416	2023-05-19T23:43:15Z					TRUE	91.41	198	12918740	46.06	[Candida] auris (GCF_003013715.1)	0.0476708	0	2251/10000
SRR24673417	2023-05-19T23:43:15Z					TRUE	91.05	215	14342013	48.42	[Candida] auris (GCF_003013715.1)	0.0574171	0	1761/10000
SRR24673418	2023-05-19T23:37:58Z					TRUE	91.48	118	12972236	46.04	[Candida] auris (GCF_003013715.1)	0.0363341	0	3040/10000
SRR24673419	2023-05-19T23:37:58Z					TRUE	91.55	95	12863927	45.95	[Candida] auris (GCF_003013715.1)	0.0294329	0	3689/10000
SRR24673420	2023-05-19T23:43:15Z					TRUE	91.6	91	14707581	48.86	[Candida] auris (GCF_003013715.1)	0.0360116	0	3067/10000
SRR24673421	2023-05-19T23:47:22Z					TRUE	91.35	254	14414309	48.42	[Candida] auris (GCF_003013715.1)	0.0666189	0	1408/10000
SRR24673422	2023-05-19T23:37:58Z					TRUE	91.26	98	12601861	45.42	[Candida] auris (GCF_003013715.1)	0.0225869	0	4517/10000
SRR24673423	2023-05-19T23:43:15Z					TRUE	91.62	191	13348770	46.86	[Candida] auris (GCF_003013715.1)	0.0499955	0	2121/10000
SRR24673424	2023-05-19T23:37:58Z					TRUE	91.49	98	12602238	45.56	[Candida] auris (GCF_003013715.1)	0.0267506	0	3988/10000
SRR24673425	2023-05-19T23:37:58Z					TRUE	91.47	97	12694928	45.53	[Candida] auris (GCF_003013715.1)	0.0269133	0	3969/10000
SRR24673426	2023-05-19T23:37:58Z					TRUE	91.52	95	12905425	45.98	[Candida] auris (GCF_003013715.1)	0.0246122	0	4249/10000
SRR24673427	2023-05-19T23:37:58Z					TRUE	91.64	86	14227055	48.3	[Candida] auris (GCF_003013715.1)	0.0267677	0	3986/10000
SRR24673428	2023-05-19T23:37:58Z					TRUE	91.68	113	12691643	45.65	[Candida] auris (GCF_003013715.1)	0.03547	0	3113/10000
SRR24673429	2023-05-19T23:37:58Z					TRUE	91.57	231	13057478	46.33	[Candida] auris (GCF_003013715.1)	0.0572566	0	1768/10000
SRR24673430	2023-05-19T23:37:58Z					TRUE	91.68	102	15114201	49.48	[Candida] auris (GCF_003013715.1)	0.039009	0	2827/10000
SRR24673431	2023-05-19T23:43:15Z					TRUE	91.62	192	15364085	49.96	[Candida] auris (GCF_003013715.1)	0.0546338	0	1887/10000
SRR24673432	2023-05-19T23:43:15Z					TRUE	91.7	195	13339065	46.71	[Candida] auris (GCF_003013715.1)	0.0466675	0	2310/10000
SRR24673433	2023-05-19T23:43:15Z					TRUE	91.49	248	14163305	48.18	[Candida] auris (GCF_003013715.1)	0.0609182	0	1616/10000
SRR24673434	2023-05-19T23:43:15Z					TRUE	91.64	201	14648493	48.96	[Candida] auris (GCF_003013715.1)	0.052474	0	1992/10000
SRR24673435	2023-05-19T23:43:15Z					TRUE	91.33	241	12683234	45.53	[Candida] auris (GCF_003013715.1)	0.0589922	0	1694/10000
SRR24673375	2023-05-20T00:04:23Z					TRUE	91.46	353	13784468	47.55	[Candida] auris (GCF_003013715.1)	0.0763368	0	1119/10000
SRR24806672	2023-06-02T19:02:00Z					TRUE	95.72	61	12406696	45.05	[Candida] auris (GCF_003013715.1)	0.00788142	0	7353/10000
SRR24806673	2023-06-02T19:02:00Z					TRUE	95.53	90	12405615	45.05	[Candida] auris (GCF_003013715.1)	0.00948708	0	6940/10000
SRR24806674	2023-06-02T19:02:00Z					TRUE	96.19	69	12409272	45.03	[Candida] auris (GCF_003013715.1)	0.00917363	0	7018/10000
SRR24806675	2023-06-02T19:02:00Z					TRUE	95.87	65	12384962	45.05	[Candida] auris (GCF_003013715.1)	0.00790009	0	7348/10000
SRR24806676	2023-06-02T19:02:00Z					TRUE	96.09	82	12415534	45.02	[Candida] auris (GCF_003013715.1)	0.0098715	0	6846/10000
SRR24806677	2023-06-02T19:02:00Z					TRUE	95.74	91	12409782	45.03	[Candida] auris (GCF_003013715.1)	0.00930163	0	6986/10000
SRR24806678	2023-06-02T19:02:00Z					TRUE	96.53	70	12390074	45.04	[Candida] auris (GCF_003013715.1)	0.00873984	0	7128/10000
SRR24806679	2023-06-02T19:02:00Z					TRUE	97.12	38	12399212	45.05	[Candida] auris (GCF_003013715.1)	0.00740229	0	7483/10000
SRR24806680	2023-06-02T19:02:00Z					TRUE	96.03	84	12399858	45.05	[Candida] auris (GCF_003013715.1)	0.00945875	0	6947/10000
SRR24806681	2023-06-02T19:02:00Z					TRUE	96.27	72	12383234	45.05	[Candida] auris (GCF_003013715.1)	0.00875155	0	7125/10000
SRR24806682	2023-06-02T19:02:00Z					TRUE	97.59	100	12398168	45.06	[Candida] auris (GCF_003013715.1)	0.0127388	0	6198/10000
SRR24806683	2023-06-02T19:02:00Z					TRUE	96.15	75	12391124	45.06	[Candida] auris (GCF_003013715.1)	0.00828874	0	7245/10000
SRR24806684	2023-06-02T19:02:00Z					TRUE	96.58	40	12398204	45.06	[Candida] auris (GCF_003013715.1)	0.00710255	0	7566/10000
SRR24806685	2023-06-02T19:02:00Z					FALSE
SRR24806686	2023-06-02T19:02:00Z					TRUE	96.66	46	12396664	45.06	[Candida] auris (GCF_003013715.1)	0.00718154	0	7544/10000
SRR24806687	2023-06-02T19:02:00Z					TRUE	96.52	55	12310549	45.06	[Candida] auris (GCF_003013715.1)	0.00751912	0	7451/10000
SRR24806688	2023-06-02T19:02:00Z					TRUE	96.38	62	12382704	45.06	[Candida] auris (GCF_003013715.1)	0.00824306	0	7257/10000
SRR24806689	2023-06-02T19:02:00Z					TRUE	96.94	100	12397350	45.07	[Candida] auris (GCF_003013715.1)	0.0107362	0	6641/10000
SRR24806690	2023-06-02T19:02:00Z					TRUE	96.72	66	12397905	45.06	[Candida] auris (GCF_003013715.1)	0.00816337	0	7278/10000
SRR24806691	2023-06-02T19:02:00Z					FALSE
SRR24806692	2023-06-02T19:02:00Z					TRUE	94.69	47	12392497	45.04	[Candida] auris (GCF_003013715.1)	0.00757046	0	7437/10000
SRR24806693	2023-06-02T19:02:00Z					TRUE	95.3	42	12409547	45.03	[Candida] auris (GCF_003013715.1)	0.0072934	0	7513/10000
SRR24806694	2023-06-02T19:02:00Z					TRUE	95.33	47	12415037	45.03	[Candida] auris (GCF_003013715.1)	0.0075118	0	7453/10000
SRR24806695	2023-06-02T19:02:00Z					TRUE	96.01	75	12393558	45.05	[Candida] auris (GCF_003013715.1)	0.0094022	0	6961/10000
SRR24806696	2023-06-02T19:02:00Z					TRUE	96.33	78	12402569	45.04	[Candida] auris (GCF_003013715.1)	0.00965385	0	6899/10000
SRR24806697	2023-06-02T19:02:00Z					TRUE	95.71	76	12402528	45.04	[Candida] auris (GCF_003013715.1)	0.00923352	0	7003/10000
SRR24806698	2023-06-02T19:02:00Z					TRUE	96.34	88	12404550	45.05	[Candida] auris (GCF_003013715.1)	0.0101459	0	6780/10000
SRR24806699	2023-06-02T19:02:00Z					TRUE	95.85	68	12392427	45.05	[Candida] auris (GCF_003013715.1)	0.00846485	0	7199/10000
SRR24806700	2023-06-02T19:02:00Z					TRUE	95.6	34	12400867	45.05	[Candida] auris (GCF_003013715.1)	0.00697044	0	7603/10000
SRR24806701	2023-06-02T19:02:00Z					TRUE	95.64	88	12405168	45.05	[Candida] auris (GCF_003013715.1)	0.0098385	0	6854/10000
SRR24806702	2023-06-02T19:02:00Z					TRUE	96	95	12403351	45.06	[Candida] auris (GCF_003013715.1)	0.0101082	0	6789/10000
SRR24806703	2023-06-02T19:02:00Z					TRUE	95.98	100	12408541	45.05	[Candida] auris (GCF_003013715.1)	0.0112953	0	6513/10000
SRR24806704	2023-06-02T19:02:00Z					TRUE	96.51	42	12390705	45.04	[Candida] auris (GCF_003013715.1)	0.00757781	0	7435/10000
SRR24806705	2023-06-02T19:02:00Z					TRUE	95.53	73	12412479	45.04	[Candida] auris (GCF_003013715.1)	0.00963344	0	6904/10000
SRR24806706	2023-06-02T19:02:00Z					TRUE	95.75	100	12410588	45.05	[Candida] auris (GCF_003013715.1)	0.0124701	0	6255/10000
SRR24806707	2023-06-02T19:02:00Z					TRUE	95.79	70	12403711	45.06	[Candida] auris (GCF_003013715.1)	0.00914574	0	7025/10000
SRR24806708	2023-06-02T19:02:00Z					FALSE
SRR24806709	2023-06-02T19:02:00Z					TRUE	97.37	62	12395012	45.06	[Candida] auris (GCF_003013715.1)	0.00953981	0	6927/10000
SRR24806710	2023-06-02T19:02:00Z					TRUE	97.09	45	12347394	45.07	[Candida] auris (GCF_003013715.1)	0.00743507	0	7474/10000
SRR24806711	2023-06-02T19:02:00Z					TRUE	96.86	76	12392889	45.06	[Candida] auris (GCF_003013715.1)	0.00911789	0	7032/10000
SRR24806712	2023-06-02T19:02:00Z					TRUE	97.26	45	12351592	45.07	[Candida] auris (GCF_003013715.1)	0.00753377	0	7447/10000
SRR24806713	2023-06-02T19:02:00Z					TRUE	96.57	57	12383192	45.07	[Candida] auris (GCF_003013715.1)	0.00788889	0	7351/10000
SRR24806714	2023-06-02T19:02:00Z					TRUE	97.29	54	12388795	45.08	[Candida] auris (GCF_003013715.1)	0.00838809	0	7219/10000
SRR24806715	2023-06-02T19:02:00Z					TRUE	95.22	52	12393738	45.05	[Candida] auris (GCF_003013715.1)	0.00757781	0	7435/10000
SRR24806716	2023-06-02T19:02:00Z					TRUE	97.56	63	12387922	45.06	[Candida] auris (GCF_003013715.1)	0.00901478	0	7058/10000
SRR24806717	2023-06-02T19:02:00Z					TRUE	97.06	73	12395869	45.06	[Candida] auris (GCF_003013715.1)	0.00914574	0	7025/10000
SRR24806718	2023-06-02T19:02:00Z					TRUE	95.47	55	12409024	45.04	[Candida] auris (GCF_003013715.1)	0.00891615	0	7083/10000
SRR24806719	2023-06-02T19:01:59Z					TRUE	96.14	61	12406362	45.05	[Candida] auris (GCF_003013715.1)	0.0095114	0	6934/10000
SRR24806720	2023-06-02T19:01:59Z					TRUE	96.23	81	12401805	45.05	[Candida] auris (GCF_003013715.1)	0.0106759	0	6655/10000
SRR24806721	2023-06-02T19:01:59Z					TRUE	95.46	46	12410359	45.04	[Candida] auris (GCF_003013715.1)	0.00805386	0	7307/10000
SRR24806722	2023-06-02T19:01:59Z					TRUE	95.37	75	12406654	45.05	[Candida] auris (GCF_003013715.1)	0.0099584	0	6825/10000
SRR24806723	2023-06-02T19:01:59Z					TRUE	97.14	76	12402403	45.05	[Candida] auris (GCF_003013715.1)	0.0115626	0	6453/10000
SRR24806724	2023-06-02T19:01:59Z					TRUE	96.66	56	12359843	45.05	[Candida] auris (GCF_003013715.1)	0.00926554	0	6995/10000
SRR24806725	2023-06-02T19:01:59Z					TRUE	96.32	88	12407553	45.05	[Candida] auris (GCF_003013715.1)	0.0113885	0	6492/10000
SRR24806726	2023-06-02T19:01:59Z					TRUE	96.97	52	12397333	45.06	[Candida] auris (GCF_003013715.1)	0.00776607	0	7384/10000
SRR24806727	2023-06-02T19:01:59Z					TRUE	95.67	69	12406812	45.04	[Candida] auris (GCF_003013715.1)	0.00854965	0	7177/10000
SRR24806728	2023-06-02T19:01:59Z					TRUE	95.08	37	12398123	45.06	[Candida] auris (GCF_003013715.1)	0.00690296	0	7622/10000
SRR24806729	2023-06-02T19:01:59Z					TRUE	96.23	68	12414441	45.03	[Candida] auris (GCF_003013715.1)	0.00918559	0	7015/10000
SRR24806730	2023-06-02T19:01:59Z					TRUE	96.53	62	12393309	45.05	[Candida] auris (GCF_003013715.1)	0.00891221	0	7084/10000
SRR24806731	2023-06-02T19:01:59Z					TRUE	93.43	62	12412359	45.03	[Candida] auris (GCF_003013715.1)	0.00968246	0	6892/10000
SRR24806732	2023-06-02T19:01:59Z					TRUE	96.43	78	12383604	45.05	[Candida] auris (GCF_003013715.1)	0.00985912	0	6849/10000
SRR24806733	2023-06-02T19:01:59Z					TRUE	95.78	73	12408544	45.04	[Candida] auris (GCF_003013715.1)	0.00877498	0	7119/10000
SRR24806734	2023-06-02T19:01:59Z					TRUE	94.99	39	12405356	45.05	[Candida] auris (GCF_003013715.1)	0.00693134	0	7614/10000
SRR24806735	2023-06-02T19:01:59Z					TRUE	95.26	51	12406424	45.04	[Candida] auris (GCF_003013715.1)	0.00776237	0	7385/10000
SRR24806736	2023-06-02T19:01:59Z					TRUE	95.09	40	12359037	45.05	[Candida] auris (GCF_003013715.1)	0.00705603	0	7579/10000
SRR24806737	2023-06-02T19:01:59Z					TRUE	95.7	52	12407626	45.04	[Candida] auris (GCF_003013715.1)	0.00784041	0	7364/10000
SRR24806738	2023-06-02T19:01:59Z					TRUE	92.83	56	12418016	45.03	[Candida] auris (GCF_003013715.1)	0.00911789	0	7032/10000
SRR24806739	2023-06-02T19:01:59Z					TRUE	95.29	80	12412198	45.03	[Candida] auris (GCF_003013715.1)	0.00943046	0	6954/10000
SRR24806740	2023-06-02T19:01:59Z					TRUE	95.59	57	12401319	45.05	[Candida] auris (GCF_003013715.1)	0.00827731	0	7248/10000
SRR24806741	2023-06-02T19:01:59Z					TRUE	96.37	52	12401478	45.04	[Candida] auris (GCF_003013715.1)	0.00953575	0	6928/10000
SRR24806742	2023-06-02T19:01:59Z					TRUE	95.71	56	12399344	45.06	[Candida] auris (GCF_003013715.1)	0.00817852	0	7274/10000
SRR24806743	2023-06-02T19:01:59Z					TRUE	94.3	82	12393473	45.04	[Candida] auris (GCF_003013715.1)	0.0106888	0	6652/10000
SRR24806744	2023-06-02T19:01:59Z					TRUE	95.73	55	12403111	45.05	[Candida] auris (GCF_003013715.1)	0.00808024	0	7300/10000
SRR24806745	2023-06-02T19:01:59Z					TRUE	95.39	65	12388472	45.04	[Candida] auris (GCF_003013715.1)	0.00891615	0	7083/10000
SRR24806746	2023-06-02T19:01:59Z					TRUE	95.63	53	12413654	45.03	[Candida] auris (GCF_003013715.1)	0.0080727	0	7302/10000
SRR24806747	2023-06-02T19:01:59Z					TRUE	94.39	67	12412732	45.04	[Candida] auris (GCF_003013715.1)	0.0103986	0	6720/10000
SRR24806748	2023-06-02T19:01:59Z					TRUE	95.52	50	12405976	45.04	[Candida] auris (GCF_003013715.1)	0.00744966	0	7470/10000
SRR24806749	2023-06-02T19:01:59Z					TRUE	95.04	47	12412134	45.04	[Candida] auris (GCF_003013715.1)	0.00834217	0	7231/10000
SRR24806750	2023-06-02T19:01:59Z					TRUE	94.19	56	12411030	45.04	[Candida] auris (GCF_003013715.1)	0.00899106	0	7064/10000
SRR24806751	2023-06-02T19:01:59Z					TRUE	96.73	100	12391341	45.03	[Candida] auris (GCF_003013715.1)	0.0126866	0	6209/10000
SRR24806752	2023-06-02T19:01:59Z					TRUE	96.35	44	12395044	45.03	[Candida] auris (GCF_003013715.1)	0.00713841	0	7556/10000
SRR24806753	2023-06-02T19:01:59Z					TRUE	96.79	107	12406349	45.05	[Candida] auris (GCF_003013715.1)	0.0162582	0	5513/10000
SRR24806754	2023-06-02T19:01:59Z					TRUE	96.43	59	12406255	45.04	[Candida] auris (GCF_003013715.1)	0.00783297	0	7366/10000
SRR24806755	2023-06-02T19:01:59Z					TRUE	96.45	42	12405839	45.05	[Candida] auris (GCF_003013715.1)	0.00718514	0	7543/10000
SRR24806756	2023-06-02T19:01:59Z					TRUE	96.68	55	12409819	45.03	[Candida] auris (GCF_003013715.1)	0.00833453	0	7233/10000
SRR24806757	2023-06-02T19:01:59Z					TRUE	96.13	57	12410373	45.03	[Candida] auris (GCF_003013715.1)	0.00793374	0	7339/10000
SRR24806758	2023-06-02T19:01:59Z					TRUE	96.62	44	12409276	45.04	[Candida] auris (GCF_003013715.1)	0.00720314	0	7538/10000
SRR24806759	2023-06-02T19:01:59Z					TRUE	94.77	48	12414900	45.03	[Candida] auris (GCF_003013715.1)	0.00740957	0	7481/10000
SRR24806760	2023-06-02T19:01:59Z					TRUE	96.66	57	12341412	45.04	[Candida] auris (GCF_003013715.1)	0.00879452	0	7114/10000
SRR24806761	2023-06-02T19:01:59Z					TRUE	96.84	72	12402301	45.05	[Candida] auris (GCF_003013715.1)	0.00936996	0	6969/10000
SRR24806762	2023-06-02T19:01:59Z					TRUE	96.32	55	12407440	45.04	[Candida] auris (GCF_003013715.1)	0.00795621	0	7333/10000
SRR24806763	2023-06-02T19:01:59Z					TRUE	95.49	83	12407543	45.04	[Candida] auris (GCF_003013715.1)	0.0094345	0	6953/10000
SRR24806764	2023-06-02T19:01:59Z					TRUE	95.9	41	12396351	45.05	[Candida] auris (GCF_003013715.1)	0.00702389	0	7588/10000
SRR24806765	2023-06-02T19:01:59Z					TRUE	97.05	55	12391417	45.06	[Candida] auris (GCF_003013715.1)	0.00828874	0	7245/10000
SRR24806766	2023-06-02T19:01:59Z					FALSE
SRR24806767	2023-06-02T19:01:59Z					TRUE	96.25	68	12410782	45.04	[Candida] auris (GCF_003013715.1)	0.0089319	0	7079/10000
SRR24806768	2023-06-02T19:01:59Z					TRUE	95.91	39	12394859	45.06	[Candida] auris (GCF_003013715.1)	0.0070596	0	7578/10000
SRR24806769	2023-06-02T19:01:59Z					TRUE	95.94	100	12409065	45.03	[Candida] auris (GCF_003013715.1)	0.0138285	0	5974/10000
SRR24806770	2023-06-02T19:01:59Z					TRUE	95.22	51	12405186	45.04	[Candida] auris (GCF_003013715.1)	0.00742049	0	7478/10000
SRR24806771	2023-06-02T19:01:59Z					TRUE	95.77	59	12395425	45.05	[Candida] auris (GCF_003013715.1)	0.00826969	0	7250/10000
SRR24806772	2023-06-02T19:01:59Z					TRUE	96.89	100	12398682	45.06	[Candida] auris (GCF_003013715.1)	0.0113618	0	6498/10000
SRR24806773	2023-06-02T19:01:59Z					TRUE	95.52	68	12396417	45.04	[Candida] auris (GCF_003013715.1)	0.00820886	0	7266/10000
SRR24806774	2023-06-02T19:01:59Z					TRUE	95.2	44	12407130	45.04	[Candida] auris (GCF_003013715.1)	0.00734051	0	7500/10000
SRR24806775	2023-06-02T19:01:59Z					TRUE	96.23	58	12405667	45.04	[Candida] auris (GCF_003013715.1)	0.00819748	0	7269/10000
SRR24806776	2023-06-02T19:01:59Z					TRUE	94.97	46	12400041	45.05	[Candida] auris (GCF_003013715.1)	0.00726086	0	7522/10000
SRR24806777	2023-06-02T19:01:59Z					TRUE	94.72	46	12401676	45.04	[Candida] auris (GCF_003013715.1)	0.0072934	0	7513/10000
SRR24806778	2023-06-02T19:01:59Z					TRUE	96.17	60	12403148	45.04	[Candida] auris (GCF_003013715.1)	0.00927756	0	6992/10000
SRR24806779	2023-06-02T19:01:59Z					TRUE	97.17	70	12400814	45.05	[Candida] auris (GCF_003013715.1)	0.00992525	0	6833/10000
SRR24806780	2023-06-02T19:01:59Z					TRUE	96.03	67	12400624	45.05	[Candida] auris (GCF_003013715.1)	0.00890828	0	7085/10000
SRR24806781	2023-06-02T19:01:59Z					TRUE	95.46	39	12351931	45.04	[Candida] auris (GCF_003013715.1)	0.00677224	0	7659/10000
SRR24806782	2023-06-02T19:01:59Z					TRUE	95.03	59	12405051	45.03	[Candida] auris (GCF_003013715.1)	0.00973981	0	6878/10000
SRR24806783	2023-06-02T19:01:59Z					TRUE	94.98	46	12410261	45.04	[Candida] auris (GCF_003013715.1)	0.00748984	0	7459/10000
SRR24806784	2023-06-02T19:01:59Z					TRUE	96.73	39	12399988	45.06	[Candida] auris (GCF_003013715.1)	0.00682512	0	7644/10000
SRR24806785	2023-06-02T19:01:59Z					TRUE	95.91	58	12403307	45.04	[Candida] auris (GCF_003013715.1)	0.00867365	0	7145/10000
SRR24823597	2023-06-05T06:37:48Z					TRUE	94.62	125	12361276	45.1	[Candida] auris (GCF_003013715.1)	0.0259105	0	4088/10000
SRR24823599	2023-06-05T06:37:48Z					TRUE	94.38	98	12364451	45.1	[Candida] auris (GCF_003013715.1)	0.0144716	0	5847/10000
SRR24823601	2023-06-05T06:37:48Z					TRUE	94.43	100	12556008	45.01	[Candida] auris (GCF_003013715.1)	0.0309546	0	3532/10000
SRR24877245	2023-06-08T19:01:02Z					TRUE	81.64	45	12364218	45.07	[Candida] auris (GCF_003013715.1)	0.0118471	0	6390/10000
SRR24877246	2023-06-08T19:01:02Z					TRUE	82.18	55	12369945	45.05	[Candida] auris (GCF_003013715.1)	0.0124327	0	6263/10000
SRR24877248	2023-06-08T19:01:02Z					TRUE	81.82	60	12370680	45.06	[Candida] auris (GCF_003013715.1)	0.0146885	0	5805/10000
SRR24877250	2023-06-08T18:59:17Z					FALSE
SRR24877251	2023-06-08T19:01:02Z					TRUE	89.3	32	12360194	45.05	[Candida] auris (GCF_003013715.1)	0.00697044	0	7603/10000
SRR24877253	2023-06-08T19:01:02Z					FALSE
SRR24877247	2023-06-08T19:02:58Z					TRUE	82.74	58	12362162	45.07	[Candida] auris (GCF_003013715.1)	0.0139586	0	5948/10000
SRR24877249	2023-06-08T19:02:58Z			VI	VI	TRUE	82.66	66	12969373	44.47	[Candida] auris (GCF_003013715.1)	0.0259105	0	4088/10000
SRR24877252	2023-06-08T19:02:58Z					TRUE	88.51	29	13834337	45.84	[Candida] auris (GCF_003013715.1)	0.0100041	0	6814/10000
SRR1664626	2015-07-29T15:41:38Z	I			I	TRUE	97.19	100	12344043	45.11	[Candida] auris (GCF_003013715.1)	0.015422	0	5666/10000
SRR10292311	2019-10-18T22:53:17Z	I			I	TRUE	93.59	105	12388105	45.01	[Candida] auris (GCF_003013715.1)	0.0153363	0	5682/10000
SRR10292114	2019-10-16T17:19:19Z	I			I	TRUE	93.75	100	12374438	45.03	[Candida] auris (GCF_003013715.1)	0.0128577	0	6173/10000
SRR14802896	2021-07-10T00:00:29Z	I			I	TRUE	87.77	101	12114973	45.32	[Candida] auris (GCF_003013715.1)	0.0290118	0	3734/10000
SRR18117951	2022-03-23T11:58:17Z	I			I	TRUE	94.7	52	14805114	42.93	[Candida] auris (GCF_003013715.1)	0.0130205	0	6139/10000
SRR3883450	2016-09-15T00:00:00Z	I			I	TRUE	94.9	50	24639406	41.77	[Candida] auris (GCF_003013715.1)	0.0266484	0	4000/10000
SRR3883448	2016-09-15T00:00:00Z	I			I	TRUE	94.46	50	24633657	41.79	[Candida] auris (GCF_003013715.1)	0.0265974	0	4006/10000
SRR3883436	2016-09-15T00:00:00Z	I			I	TRUE	95.1	100	12420483	44.98	[Candida] auris (GCF_003013715.1)	0.0100124	0	6812/10000
SRR12667434	2020-09-18T04:43:15Z	I			I	TRUE	94.39	115	12339911	45.11	[Candida] auris (GCF_003013715.1)	0.0145334	0	5835/10000
ERR899743	2015-05-28T08:09:23Z	I			I	TRUE	91.15	125	12430462	45.02	[Candida] auris (GCF_003013715.1)	0.0310044	0	3527/10000
ERR3503272	2020-04-01T22:24:05Z	I			I	TRUE	89.13	97	12545385	45.05	[Candida] auris (GCF_003013715.1)	0.0198927	0	4909/10000
ERR3503265	2020-04-01T22:24:05Z	I			I	TRUE	89.74	50	11807825	44.87	[Candida] auris (GCF_003013715.1)	0.0100832	0	6795/10000
ERR3503264	2020-04-01T22:24:05Z	I			I	TRUE	90.86	102	12007605	44.92	[Candida] auris (GCF_003013715.1)	0.0174292	0	5308/10000
ERR3503263	2020-04-01T22:24:05Z	I			I	TRUE	89.12	42	11808268	44.91	[Candida] auris (GCF_003013715.1)	0.0097234	0	6882/10000
ERR3503262	2020-04-01T22:24:05Z	I			I	TRUE	87.97	38	11721526	45.01	[Candida] auris (GCF_003013715.1)	0.00974801	0	6876/10000
ERR3503261	2020-04-01T22:24:05Z	I			I	TRUE	90.27	70	12380615	45.04	[Candida] auris (GCF_003013715.1)	0.012564	0	6235/10000
SRR10277313	2019-10-15T08:47:13Z	I			I	TRUE	93.8	100	12379138	45.02	[Candida] auris (GCF_003013715.1)	0.0130397	0	6135/10000
SRR10290272	2019-10-16T07:44:15Z	I			I	TRUE	93.53	101	12385702	45.02	[Candida] auris (GCF_003013715.1)	0.0138085	0	5978/10000
SRR10290621	2019-10-16T09:44:25Z	I			I	TRUE	93.83	100	12378364	45.04	[Candida] auris (GCF_003013715.1)	0.0141604	0	5908/10000
SRR7909149	2018-09-27T15:10:13Z	I			I	TRUE	100	82	12439912	45.01	[Candida] auris (GCF_003013715.1)	0.0126158	0	6224/10000
SRR12667433	2020-09-18T04:43:15Z	I			I	TRUE	94.37	116	12340418	45.11	[Candida] auris (GCF_003013715.1)	0.0142568	0	5889/10000
SRR12667432	2020-09-18T04:43:15Z	I			I	TRUE	94.21	117	12338415	45.11	[Candida] auris (GCF_003013715.1)	0.0145076	0	5840/10000
SRR12667431	2020-09-18T04:45:41Z	I			I	TRUE	94.28	125	12337821	45.11	[Candida] auris (GCF_003013715.1)	0.0151236	0	5722/10000
SRR12667430	2020-09-18T04:43:15Z	I			I	TRUE	94.47	123	12336691	45.12	[Candida] auris (GCF_003013715.1)	0.012915	0	6161/10000
SRR12667429	2020-09-18T04:43:15Z	I			I	TRUE	94.73	110	12335909	45.12	[Candida] auris (GCF_003013715.1)	0.0125546	0	6237/10000
SRR12667428	2020-09-18T04:43:15Z	I			I	TRUE	94.44	100	12336942	45.11	[Candida] auris (GCF_003013715.1)	0.0120206	0	6352/10000
SRR12667436	2020-09-18T04:43:15Z	I			I	TRUE	94.33	100	12336874	45.12	[Candida] auris (GCF_003013715.1)	0.0119794	0	6361/10000
ERR3503260	2020-04-01T22:24:05Z	I			I	TRUE	90.58	51	11963323	44.88	[Candida] auris (GCF_003013715.1)	0.00989629	0	6840/10000
SRR10461157	2020-01-01T01:35:08Z	I			I	TRUE	95.61	73	12372793	45.05	[Candida] auris (GCF_003013715.1)	0.00780692	0	7373/10000
SRR12474734	2020-08-19T08:20:37Z	I			I	TRUE	93.39	145	12370973	45.06	[Candida] auris (GCF_003013715.1)	0.0133449	0	6072/10000
SRR13296424	2020-12-31T00:12:22Z	I			I	TRUE	94.23	49	25195062	41.8	GCF_000182765.1_ASM18276v2_genomic.fna.gz	0.021251	0	4706/10000
SRR13296422	2020-12-31T00:12:22Z	I			I	TRUE	94.44	48	25209969	41.8	GCF_000182765.1_ASM18276v2_genomic.fna.gz	0.0214513	0	4677/10000
SRR9201318	2019-06-04T14:07:13Z	I			I	TRUE	97.07	35	12411172	45.03	[Candida] auris (GCF_003013715.1)	0.00964976	0	6900/10000
SRR7909372	2018-09-28T01:18:17Z	I			I	TRUE	81.86	28	24636464	41.75	[Candida] auris (GCF_003013715.1)	0.029918	0	3638/10000
SRR7909328	2018-09-27T15:10:11Z	I			I	TRUE	100	63	12458334	44.98	[Candida] auris (GCF_003013715.1)	0.0128815	0	6168/10000
SRR7909321	2018-09-27T15:10:11Z	I			I	TRUE	95.17	39	24662865	41.8	[Candida] auris (GCF_003013715.1)	0.0275214	0	3899/10000
SRR12667437	2020-09-18T04:42:37Z	I			I	TRUE	94.62	100	12339031	45.11	[Candida] auris (GCF_003013715.1)	0.0120665	0	6342/10000
ERR3503259	2020-04-01T22:24:05Z	I			I	TRUE	90.66	37	11786768	44.85	[Candida] auris (GCF_003013715.1)	0.0081142	0	7291/10000
SRR12667435	2020-09-18T04:43:15Z	I			I	TRUE	94.26	118	12337456	45.11	[Candida] auris (GCF_003013715.1)	0.0142467	0	5891/10000
ERR3503257	2020-04-01T22:24:05Z	I			I	TRUE	89.22	89	12389819	45.09	[Candida] auris (GCF_003013715.1)	0.0158171	0	5593/10000
ERR2299887	2018-02-13T07:58:42Z	I			I	TRUE	95.34	93	12423435	44.98	[Candida] auris (GCF_003013715.1)	0.00872035	0	7133/10000
ERR2299886	2018-02-13T07:58:42Z	I			I	TRUE	95.57	22	18172477	42.63	[Candida] auris (GCF_003013715.1)	0.0162193	0	5520/10000
ERR3503258	2020-04-01T22:24:05Z	I			I	TRUE	91.14	50	11832663	44.86	[Candida] auris (GCF_003013715.1)	0.00911789	0	7032/10000
ERR2299884	2018-02-13T07:58:42Z	I			I	TRUE	95.14	51	12436324	44.96	[Candida] auris (GCF_003013715.1)	0.00700962	0	7592/10000
ERR2299883	2018-02-13T07:58:42Z	I			I	TRUE	96.02	64	12438289	44.94	[Candida] auris (GCF_003013715.1)	0.00820886	0	7266/10000
ERR2299882	2018-02-13T07:58:42Z	I			I	TRUE	94.89	95	12419385	44.98	[Candida] auris (GCF_003013715.1)	0.00872035	0	7133/10000
ERR2299881	2018-02-13T07:58:42Z	I			I	TRUE	95.11	99	12424940	44.97	[Candida] auris (GCF_003013715.1)	0.00896343	0	7071/10000
ERR2299880	2018-02-13T07:58:42Z	I			I	TRUE	95.14	84	12425515	44.98	[Candida] auris (GCF_003013715.1)	0.00806893	0	7303/10000
ERR2299879	2018-02-13T07:58:42Z	I			I	FALSE
ERR2299888	2018-02-13T07:58:42Z	I			I	TRUE	95.2	51	12423098	44.98	[Candida] auris (GCF_003013715.1)	0.00699536	0	7596/10000
ERR2299878	2018-02-13T07:58:42Z	I			I	TRUE	95.22	90	12417662	44.98	[Candida] auris (GCF_003013715.1)	0.00840342	0	7215/10000
ERR2299876	2018-02-13T07:58:42Z	I			I	TRUE	94.44	66	12419160	44.98	[Candida] auris (GCF_003013715.1)	0.00740957	0	7481/10000
ERR2299875	2018-02-13T07:58:42Z	I			I	TRUE	94.91	33	12416135	44.98	[Candida] auris (GCF_003013715.1)	0.00627198	0	7803/10000
ERR2299874	2018-02-13T07:58:42Z	I			I	TRUE	94.48	99	12429989	44.96	[Candida] auris (GCF_003013715.1)	0.00899106	0	7064/10000
ERR2299873	2018-02-13T07:58:42Z	I			I	TRUE	94.95	41	12424551	44.97	[Candida] auris (GCF_003013715.1)	0.00669143	0	7682/10000
ERR2299872	2018-02-13T07:58:42Z	I			I	TRUE	95.06	80	12425491	44.97	[Candida] auris (GCF_003013715.1)	0.00808401	0	7299/10000
ERR2299871	2018-02-13T07:58:42Z	I			I	TRUE	95.11	38	12417517	44.98	[Candida] auris (GCF_003013715.1)	0.00657958	0	7714/10000
ERR2299870	2018-02-13T07:58:42Z	I			I	TRUE	95.27	100	12422702	44.98	[Candida] auris (GCF_003013715.1)	0.0115268	0	6461/10000
ERR2299869	2018-02-13T07:58:42Z	I			I	TRUE	94.71	32	12408037	44.98	[Candida] auris (GCF_003013715.1)	0.00633378	0	7785/10000
ERR2299868	2018-02-13T07:58:42Z	I			I	TRUE	94.66	100	12425153	44.97	[Candida] auris (GCF_003013715.1)	0.00913777	0	7027/10000
ERR2299877	2018-02-13T07:58:42Z	I			I	TRUE	94.73	30	12411913	44.98	[Candida] auris (GCF_003013715.1)	0.00621721	0	7819/10000
ERR2299889	2018-02-13T07:58:42Z	I			I	TRUE	94.97	100	12422853	44.98	[Candida] auris (GCF_003013715.1)	0.010125	0	6785/10000
ERR2299885	2018-02-13T07:58:42Z	I			I	TRUE	95.45	83	12424192	44.98	[Candida] auris (GCF_003013715.1)	0.00814444	0	7283/10000
ERR2299893	2018-02-13T07:58:42Z	I			I	TRUE	93.4	100	12344290	45.03	[Candida] auris (GCF_003013715.1)	0.00680042	0	7651/10000
ERR3503268	2020-04-01T22:24:05Z	I			I	TRUE	89.08	72	12562920	45.06	[Candida] auris (GCF_003013715.1)	0.0140039	0	5939/10000
ERR2299890	2018-02-13T07:58:42Z	I			I	TRUE	94.77	81	12374705	44.98	[Candida] auris (GCF_003013715.1)	0.0082735	0	7249/10000
ERR3503269	2020-04-01T22:24:05Z	I			I	TRUE	89.11	70	12540086	45.06	[Candida] auris (GCF_003013715.1)	0.0132476	0	6092/10000
ERR2299894	2018-02-13T07:58:42Z	I			I	TRUE	93.29	100	12340473	45.04	[Candida] auris (GCF_003013715.1)	0.00675464	0	7664/10000
ERR3503266	2020-04-01T22:24:05Z	I			I	TRUE	89.46	85	12365601	45.1	[Candida] auris (GCF_003013715.1)	0.0157462	0	5606/10000
ERR3503270	2020-04-01T22:24:05Z	I			I	TRUE	90.89	98	12504254	45.14	[Candida] auris (GCF_003013715.1)	0.0184108	0	5144/10000
ERR2299892	2018-02-13T07:58:42Z	I			I	TRUE	93.34	100	12335321	45.03	[Candida] auris (GCF_003013715.1)	0.00680748	0	7649/10000
ERR3503267	2020-04-01T22:24:05Z	I			I	TRUE	89.73	99	12413374	45.04	[Candida] auris (GCF_003013715.1)	0.017482	0	5299/10000
ERR3503273	2020-04-01T22:24:05Z	I			I	TRUE	89.97	90	12419720	44.99	[Candida] auris (GCF_003013715.1)	0.0146626	0	5810/10000
ERR2299891	2018-02-13T07:58:42Z	I			I	TRUE	93.29	100	12341785	45.02	[Candida] auris (GCF_003013715.1)	0.00693489	0	7613/10000
ERR3503255	2020-04-01T22:24:05Z	I			I	FALSE
ERR3503256	2020-04-01T22:24:05Z	I			I	TRUE	91.43	32	11547432	44.86	[Candida] auris (GCF_003013715.1)	0.00792626	0	7341/10000
ERR3503271	2020-04-01T22:24:05Z	I			I	TRUE	90.37	94	12438788	45.14	[Candida] auris (GCF_003013715.1)	0.0171554	0	5355/10000
SRR7909185	2018-09-28T09:43:15Z	II			II	TRUE	96.28	54	12112198	45.08	[Candida] auris (GCF_003013715.1)	0.0022028	0	9135/10000
SRR14890850	2021-06-23T16:27:43Z	II			II	TRUE	95.53	51	12131502	45.06	[Candida] auris (GCF_003013715.1)	0.00169038	0	9326/10000
SRR9645762	2019-12-10T05:28:43Z	II			II	TRUE	97.04	101	12226029	44.98	[Candida] auris (GCF_003013715.1)	0.00728978	0	7514/10000
SRR10461263	2020-01-01T01:35:06Z	II			II	TRUE	97.1	101	12244054	44.99	[Candida] auris (GCF_003013715.1)	0.00899501	0	7063/10000
SRR10461262	2020-01-01T01:35:06Z	II			II	TRUE	97.04	101	12226029	44.98	[Candida] auris (GCF_003013715.1)	0.00728978	0	7514/10000
SRR10461159	2020-01-01T01:35:08Z	II			II	TRUE	94.38	72	12166175	45	[Candida] auris (GCF_003013715.1)	0.00681806	0	7646/10000
SRR3883452	2016-09-15T00:00:00Z	II			II	TRUE	94.98	102	12155318	44.98	[Candida] auris (GCF_003013715.1)	0.00521291	0	8121/10000
DRR129819	2019-07-09T16:35:38Z	II			II	TRUE	94.57	362	12028858	45.05	[Candida] auris (GCF_003013715.1)	0.0611472	0	1607/10000
SRR14802902	2021-07-10T00:00:29Z	III			III	TRUE	86.22	98	12201186	45.25	[Candida] auris (GCF_003013715.1)	0.0236929	0	4368/10000
SRR17577089	2022-01-12T11:10:46Z	III			III	TRUE	97.22	50	25297364	41.75	GCF_000182765.1_ASM18276v2_genomic.fna.gz	0.0355284	0	3108/10000
SRR14802836	2021-07-10T00:00:30Z	III			III	TRUE	89.54	72	12746442	45.2	[Candida] auris (GCF_003013715.1)	0.0220339	0	4594/10000
SRR14802861	2021-07-10T00:00:30Z	III			III	TRUE	92.61	59	12124135	45.38	[Candida] auris (GCF_003013715.1)	0.0150919	0	5728/10000
SRR14802862	2021-07-10T00:00:30Z	III			III	TRUE	86.91	79	12133632	45.37	[Candida] auris (GCF_003013715.1)	0.0244866	0	4265/10000
SRR14802863	2021-07-10T00:00:30Z	III			III	TRUE	86.79	79	12226566	45.36	[Candida] auris (GCF_003013715.1)	0.0256554	0	4119/10000
SRR14802943	2021-07-10T00:00:28Z	III			III	TRUE	87.75	76	12039888	45.4	[Candida] auris (GCF_003013715.1)	0.0248413	0	4220/10000
SRR14802941	2021-07-10T00:00:28Z	III			III	TRUE	86.97	75	12154900	45.41	[Candida] auris (GCF_003013715.1)	0.0251526	0	4181/10000
SRR14802923	2021-07-10T00:00:29Z	III			III	TRUE	87.31	76	12575424	45.22	[Candida] auris (GCF_003013715.1)	0.0250085	0	4199/10000
SRR14802917	2021-07-10T00:00:29Z	III			III	TRUE	85.54	39	11660083	45.43	[Candida] auris (GCF_003013715.1)	0.0123906	0	6272/10000
SRR12916689	2020-10-28T00:35:41Z	III			III	FALSE
SRR17577048	2022-01-12T11:03:50Z	III			III	TRUE	96.22	49	15453839	43.48	[Candida] auris (GCF_003013715.1)	0.0120482	0	6346/10000
SRR7976595	2018-10-09T21:19:16Z	III			III	FALSE
SRR9316816	2020-07-09T00:00:26Z	III			III	TRUE	93.99	365	12338976	45.12	[Candida] auris (GCF_003013715.1)	0.0495538	0	2145/10000
SRR9316788	2020-07-09T00:00:27Z	III			III	TRUE	90.93	94	12346832	45.09	[Candida] auris (GCF_003013715.1)	0.0145643	0	5829/10000
SRR9316776	2020-07-09T00:00:27Z	III			III	TRUE	94.83	463	12393415	45.08	[Candida] auris (GCF_003013715.1)	0.0617652	0	1583/10000
SRR9316745	2020-07-09T00:00:28Z	III			III	TRUE	96.29	454	12463101	45.12	[Candida] auris (GCF_003013715.1)	0.0304021	0	3588/10000
SRR9316740	2020-07-09T00:00:28Z	III			III	TRUE	95.52	468	12291647	45.12	[Candida] auris (GCF_003013715.1)	0.0376481	0	2933/10000
SRR9316726	2020-07-09T00:00:29Z	III			III	TRUE	95.29	526	12353952	45.12	[Candida] auris (GCF_003013715.1)	0.0471568	0	2281/10000
SRR9316721	2020-07-09T00:00:29Z	III			III	TRUE	95.72	0	12358930	45.11	[Candida] auris (GCF_003013715.1)	0.0472078	0	2278/10000
SRR9316720	2020-07-09T00:00:29Z	III			III	TRUE	95.61	457	12303575	45.11	[Candida] auris (GCF_003013715.1)	0.0500325	0	2119/10000
SRR7909359	2018-09-28T10:25:11Z	III			III	TRUE	85.37	91	12404374	45	[Candida] auris (GCF_003013715.1)	0.0163307	0	5500/10000
SRR10461253	2020-01-01T01:35:06Z	III			III	TRUE	95.85	84	12301785	45.09	[Candida] auris (GCF_003013715.1)	0.0079787	0	7327/10000
SRR3883453	2016-09-15T00:00:00Z	III			III	TRUE	87.77	100	12442513	44.97	[Candida] auris (GCF_003013715.1)	0.00949519	0	6938/10000
SRR7976596	2018-10-09T21:19:16Z	III			III	FALSE
SRR7976551	2018-10-09T21:19:16Z	III			III	FALSE
SRR3883466	2016-09-15T00:00:00Z	IV			IV	TRUE	95.1	100	12396560	44.98	[Candida] auris (GCF_003013715.1)	0.017086	0	5367/10000
SRR7140076	2018-05-10T12:18:12Z	IV			IV	TRUE	95.02	50	24639855	41.78	GCF_000002545.3_ASM254v2_genomic.fna.gz	0.0278307	0	3864/10000
SRR7140018	2018-05-10T12:23:12Z	IV			IV	TRUE	95.09	98	12388818	45	[Candida] auris (GCF_003013715.1)	0.0159266	0	5573/10000
SRR7140063	2018-05-10T12:18:12Z	IV			IV	TRUE	85.85	34	24604306	41.74	GCF_000002545.3_ASM254v2_genomic.fna.gz	0.0301881	0	3610/10000
SRR3883464	2016-09-15T00:00:00Z	IV			IV	TRUE	95.03	79	12394180	45	[Candida] auris (GCF_003013715.1)	0.0161084	0	5540/10000
SRR9007776	2019-07-30T14:55:08Z	V	V		V	TRUE	85.58	61	12282725	45.18	[Candida] auris (GCF_003013715.1)	0.0348239	0	3169/10000
F00083 (MDB1218)	2023-09-01T00:00:00Z			VI	VI	TRUE	95.295	100	12415608	45.05	[Candida] auris (GCF_003013715.1)	0.0134085	0	6059/10000
F01580 (WMB1910)	2023-09-01T00:00:00Z			VI	VI	TRUE	97.405	99	12366261	45.11	[Candida] auris (GCF_003013715.1)	0.0133011	0	6081/10000
F03485 (MDB1217)	2023-09-01T00:00:00Z			VI	VI	TRUE	95.7	100	12415401	45.05	[Candida] auris (GCF_003013715.1)	0.0134182	0	6057/10000
